# SARS-CoV-2 infection induces the production of autoantibodies in severe COVID-19 patients in an age-dependent manner

**DOI:** 10.1101/2022.12.04.22282902

**Authors:** Dennyson Leandro M Fonseca, Igor Salerno Filgueiras, Alexandre HC Marques, Elroy Vojdani, Gilad Halpert, Yuri Ostrinski, Gabriela Crispim Baiocchi, Desirée Rodrigues Plaça, Paula P. Freire, Shahab Zaki Pour, Guido Moll, Rusan Catar, Yael Bublil Lavi, Jonathan I. Silverberg, Jason Zimmerman, Gustavo Cabral de Miranda, Robson F Carvalho, Taj Ali Khan, Harald Heidecke, Rodrigo JS Dalmolin, Andre Ducati Luchessi, Hans D. Ochs, Lena F. Schimke, Howard Amital, Gabriela Riemekasten, Israel Zyskind, Avi Z Rosenberg, Aristo Vojdani, Yehuda Shoenfeld, Otavio Cabral-Marques

## Abstract

Age is a significant risk factor for the coronavirus disease 2019 (COVID-19) outcomes due to immunosenescence and certain age-dependent medical conditions (e.g., obesity, cardiovascular disorder, diabetes, chronic respiratory disease). However, despite the well-known influence of age on autoantibody biology in health & disease, its impact on the risk of developing severe COVID-19 remains poorly explored. Here, we performed a cross-sectional study of autoantibodies directed against 58 targets associated with autoimmune diseases in 159 individuals with different COVID-19 outcomes (with 71 mild, 61 moderate, and 27 severe patients) and 73 healthy controls. We found that the natural production of autoantibodies increases with age and is exacerbated by SARS-CoV-2 infection, mostly in severe COVID-19 patients. Multivariate regression analysis showed that severe COVID-19 patients have a significant age-associated increase of autoantibody levels against 16 targets (e.g., amyloid β peptide, β catenin, cardiolipin, claudin, enteric nerve, fibulin, insulin receptor a, and platelet glycoprotein). Principal component analysis with spectrum decomposition based on these autoantibodies indicated an age-dependent stratification of severe COVID-19 patients. Random forest analysis ranked autoantibodies targeting cardiolipin, claudin, and platelet glycoprotein as the three most crucial autoantibodies for the stratification of severe elderly COVID-19 patients. Follow-up analysis using binomial regression found that anti-cardiolipin and anti-platelet glycoprotein autoantibodies indicated a significantly increased likelihood of developing a severe COVID-19 phenotype, presenting a synergistic effect on worsening COVID-19 outcomes. These findings provide new key insights to explain why elderly patients less favorable outcomes have than young individuals, suggesting new associations of distinct autoantibody levels with disease severity.

## Supplementary material for "SARS-CoV-2 infection induces the production of autoantibodies in severe COVID-19 patients in an age-dependent manner": Raw data of study cohort

### Sheet: README
Supplementary Material Tables S1-S8
Supplementary Table S1	Raw data of study cohort
Supplementary Table S2	Descriptive results for healthy control and COVID-19 groups divided in different age categories
Supplementary Table S3	Estimate and p values from Linear regression analysis for all variabels present in the study
Supplementary Table S4	Statistical results from Wilcoxon test comparing the different age categories in each study group
Supplementary Table S5	Confunsion matrix for the test and training samples of Random Forest model
Supplementary Table S6	2
Supplementary Table S7	Contribuition of the sixteen autoantibodies to the differents dimensions of the PCA
Supplementary Table S8	Statistic results from Wilcoxon test comparing different age categories of healthy controls and severe COVID-19 group
Supplementary Table S9	Scaled data of age, Cardiolipin, and Platelet Gycoprotein for Healthy controls (Group 0) and Severe COVID-19 group (Group 1) used as input for SVM analysis
Supplementary Table S10	Summary of support vector machine analysis for the test model
Supplementary Table S11	Input for linear discriminant analysis (LDA) to calculate ROC curve and threshold value for autoantibody significance in elderly healthy controls and severe COVID-19 group.
Supplementary Table S12	categorical values of autoantibodies according threshold values cutoffs.

### Sheet: Table S1
Supplementary Table S1: Raw data of 59 IgG antibodies with 58 being autoantibodies, and 1 anti-SARS-CoV-2. Group, gender, age, and age category indicated for each individual.
Group	Gender	Age category	IgGActin	IgGa.Myosin	IgGANA	IgGC1q	IgGCardiolipin	IgGChondroitin.Sulphate	IgGDesmoglein.E.Cahedrinv1	IgGdsDNA	IgGENA	IgGEpithelial.Sodium.Channel.Alpha	IgGFibrinogen	IgGHeparin	IgGHuman.Epidermal.Keratin	IgGHuman.RO60	IgGLung.Surfactant.Protein.C	IgGMITO	IgGPlatelet.Glycoprotein	IgGSARS.CoV.2	IgGTropomyosin	IgGAlpha.Enolase	IgGBeta.Catenin	IgGClaudin.5	IgGCollagen	IgGEpithelial.Cell.Antigen	IgGFibulin	IgGLiver.Microsomal.Antigen	IgGOccludin	IgGTransglutaminase.2	IgGTransglutaminase.3	IgGTransglutaminase.6	IgGZonulin	IgGClaudin7..1	IgGClaudin7..2	IgGTyrosinase	IgGGAD65...Glutamic.Acid.Decarboxylase	IgGInsulin	IgGInsulin.Receptor	IgGIslet.Cell.Antigen	IgGAcetycholine.Receptor	IgGAmyloid.b.Peptide	IgGAquaporin.4	IgGa.Synucleins	IgGBrain.Derived.Neurotrophic.Factor	IgGCerebellar	IgGD1.Receptor	IgGD2.Receptor	IgGEnteric.Nerve	IgGGanglioside	IgGGlial.Fibrillary.Acidic.Protein	IgGGlutamate.Receptor	IgGMyelin.Basic.Protein	IgGMyelin.Oligodendrocyte.Glycoprotein	IgGNeurofilament.Proteins	IgGNMDA.Receptor	IgGRabaptin.5	IgGS100B	IgGSomatotropin	IgGSulphatide	IgGTau.Protein
Healthy Control	Man	Elderly	0	0.83	16.67	0	0.59	0.66	0.38	13.86	7.03	0.5	0.74	0.68	0.83	0.7	0.61	14.16	0.67	0.21	0.68	0.46	0.66	0.75	0.92	0.75	0.66	0.68	0.43	0.58	0.82	0.69	0.6	0.77	0.64	0.58	0.73	0.5	0.67	0.72	0.69	0.76	0.71	0.81	0.55	0.9	0.66	0.73	0.76	0.73	0.55	0.83	0.72	0.89	0.99	0.59	0.75	0.92	0.74	0.94	0.92
Healthy Control	Man	Elderly	13.98	0.73	13.31	3.2	0.37	0.52	0.53	11.29	6.47	0.99	0.97	0.53	1.04	0.99	0.51	13.13	0.79	0.02	0.78	0.42	0.83	0.8	1.32	0.78	1.11	0.59	0.53	0.97	1.32	0.95	0.85	0.74	0.62	0.68	0.78	0.55	0.74	0.94	0.64	0.83	0.71	0.68	0.55	0.76	0.83	0.67	0.92	0.91	0.62	0.94	1.4	1.29	1.19	0.75	1.48	1.27	0.68	1.1	0.61
Healthy Control	Woman	Young	10.41	1.13	15.41	17.59	0.53	1.45	1.15	13.78	8.45	0.87	0.82	1.27	0.99	0.79	1.19	16.36	0.78	1.84	0.69	1.07	0.94	1.04	1.13	1.1	1.12	0.89	0.65	1.16	1.21	1.14	1.3	1.06	1.24	1.2	1.05	0.69	0.95	1.04	0.86	1	1.03	0.97	0.66	1.08	0.87	0.87	1.37	0.85	0.85	1.11	1.1	1.34	1.14	0.69	1.09	1.26	1.05	1.12	1.28
Healthy Control	Woman	Young	15.84	0.93	6.3	0	0.32	0.66	0.45	14.97	0.42	0.74	0.64	0.62	0.83	0.64	0.61	8.21	0.43	0	0.36	0.68	0.84	0.95	0.53	0.9	0.79	0.84	0.58	0.64	1.05	1	0.79	0.8	0.74	1.5	0.76	0.6	0.66	0.85	0.59	0.73	0.6	0.64	0.37	0.65	0.66	0.7	0.81	0.53	0.49	0.63	1	0.88	0.84	0.5	1.59	1.13	0.74	0.77	0.89
Healthy Control	Woman	Young	14.03	1.11	18.07	0	0.77	1.09	1.04	15.83	4.3	1.12	1.05	1.2	1.11	1.2	1.1	12.36	0.93	0.45	0.72	1.26	1.15	1.01	1.4	0.93	1.2	0.93	0.57	0.97	1.03	1.15	0.83	0.73	1.12	0.96	1.01	0.68	0.91	1.09	0.97	1.02	0.8	0.88	0.65	0.93	0.98	0.8	0.9	0.89	0.69	0.95	1.52	1.32	1.24	0.89	1.24	1.6	0.99	1.34	1.4
Healthy Control	Woman	Young	8.75	0.66	5.6	0	0.5	0.76	0.72	35.99	0	1.87	0.61	0.53	0.55	0.3	0.59	6.68	0.33	1.68	0.43	0.54	0.64	0.61	0.54	0.58	0.54	0.52	0.44	0.52	0.49	0.7	0.63	0.57	0.69	0.59	0.62	0.45	0.62	0.6	0.51	0.61	0.55	0.63	0.42	0.61	0.6	0.44	0.67	0.48	0.37	0.46	0.53	0.5	0.54	0.29	0.58	0.77	0.65	0.56	0.72
Healthy Control	Woman	Elderly	9.53	0.97	13.17	30.04	0.6	1	0.65	14.39	3.45	0.89	1.12	0.73	0.99	0.88	0.85	11.45	0.72	0.17	0.67	1.22	1.15	1.3	1.21	1.11	1.17	1.33	0.5	0.91	0.91	1.2	1	0.89	0.95	0.75	0.93	0.72	1.06	1.08	0.89	1.09	0.68	1.04	0.75	0.88	1.09	0.92	1.16	0.98	0.64	1.15	1.17	0.89	0.74	0.79	1.1	1.39	0.87	1.18	1.3
Healthy Control	Man	Young	3.32	1.68	4.34	2.11	0.76	0.72	0.71	12.18	0.71	1.04	1.29	0.41	1.46	0.91	0.52	5.53	0.73	0.21	1	0.99	1.04	1.63	1.14	1.42	1.12	1.28	1.03	1.31	1.6	1.24	1.18	1.2	0.8	0.64	1.26	1.34	1.35	1.16	0.8	1.29	0.84	0.9	0.64	1.11	1.02	0.9	1.12	1.09	0.74	0.92	0.71	1.09	1.02	0.58	0.86	1.13	1.59	1.08	0.98
Healthy Control	Woman	Young	8.31	1.65	18.84	33.55	0.65	1.44	0.95	18.57	14.07	1.26	1.08	1.14	1.34	1.13	1.13	22.44	1	0	1.61	1.1	1.21	1.67	1.66	1.53	1.33	1.49	1.08	1.37	1.7	1.3	1.23	1.2	0.93	0.83	1.62	1.09	1.43	1.36	0.99	1.33	1.19	1.23	0.98	1.48	1.22	1.28	1.25	1.44	2.11	1.34	1.37	1.27	1.3	0.89	1.19	1.31	1.3	1.03	1.22
Healthy Control	Woman	Elderly	15.59	2.05	12.75	0	1.18	1.48	0.87	16.87	9.25	1.88	1.62	1.33	1.5	1.64	1.45	10.99	1.7	0.23	1.7	1.31	1.8	1.78	1.27	1.84	1.87	2.27	1.28	1.19	1.95	1.69	1.6	1.26	1.63	1.24	1.76	1.37	1.54	1.49	1.57	1.66	1.63	1.49	1.08	1.63	1.42	1.76	1.69	1.68	1.9	1.77	1.75	1.34	1.47	0.9	1.67	1.89	1.47	1.61	1.37
Healthy Control	Man	Young	4.64	0.78	3.64	0.77	0.37	1.02	0.55	12.81	0.28	1.15	0.5	1.04	0.9	0.55	0.9	23.5	0.46	0.06	0.53	0.78	0.66	0.7	0.42	0.65	0.7	0.55	0.42	0.42	1.36	0.71	0.6	0.71	0.57	0.59	0.55	0.54	0.56	0.69	0.51	0.76	1.79	1.25	0.37	0.57	0.65	0.64	0.59	0.57	0.45	0.62	0.82	0.83	0.66	0.45	1.48	0.9	0.57	0.67	0.73
Healthy Control	Man	Young	10.17	0.78	14.85	1.36	0.67	1.18	0.81	13.84	4.11	0.84	0.73	1.03	0.66	0.57	1.02	8.52	0.57	0.66	0.62	0.95	0.91	0.96	0.71	0.83	0.97	0.88	0.54	0.61	0.82	0.96	0.9	0.98	1	0.83	0.79	0.77	0.72	0.89	0.79	1	0.67	0.79	0.53	0.79	0.79	0.9	0.71	0.73	1.2	0.71	1.06	0.9	0.73	0.51	0.8	1.27	0.77	0.84	0.95
Healthy Control	Woman	Elderly	17.84	1.94	18.91	0	1.04	1.84	1.58	39.15	10.95	1.86	1.5	1.49	1.4	1.39	1.59	18.83	1.33	0.24	1.65	1.12	1.63	1.73	1.13	1.71	1.64	1.99	1.5	1.55	1.8	1.6	1.48	1.25	1.58	1.11	1.71	1.55	1.55	1.43	1.35	1.58	1.48	1.32	1.33	1.66	1.68	1.4	1.66	1.36	1.17	1.52	1.3	1.27	1.21	1.07	1.65	1.46	1.53	1.39	1.37
Healthy Control	Man	Young	19.5	1.11	14.99	0	0.65	0.98	0.84	18.44	11.85	0.83	0.68	0.83	0.69	0.5	0.73	21.28	0.47	0.22	0.78	0.97	1.04	1.22	1.46	0.95	0.99	1.12	0.71	1.16	0.95	1.08	1.16	1.27	0.73	0.71	0.97	1.01	0.79	1.05	0.88	0.94	0.58	0.74	0.72	0.87	0.76	0.77	0.82	0.52	0.81	0.71	0.73	0.83	0.73	0.5	1.54	0.96	0.83	1.02	1.04
Healthy Control	Woman	Young	7.23	0.76	19.68	18.96	2.11	1.17	0.68	15.28	11.1	0.84	0.91	1.02	0.65	0.51	0.89	21.43	0.42	0.08	0.7	0.59	0.86	1.04	0.78	0.84	1.03	0.98	0.54	0.8	1.09	0.94	0.79	0.77	0.86	0.69	0.9	0.94	0.87	1.04	0.77	1.01	0.62	0.82	0.6	0.88	0.93	0.74	0.81	0.89	0.71	0.91	0.69	0.7	0.72	0.8	0.88	1.2	0.76	0.93	1.06
Healthy Control	Woman	Young	5.67	1.34	17.65	0	1.1	1.14	0.63	14.56	16.05	1.46	1.3	0.9	1.28	1.11	0.85	15.72	0.86	0.04	0.87	1.01	1.22	1.34	1.61	1.25	1.24	1.11	0.7	1.33	1.42	1.24	0.98	1.02	1.14	0.82	1.2	0.94	1.26	1.17	0.83	1.37	1.05	1.21	0.74	1.32	1.21	1.08	1.18	0.9	0.83	1.03	1.29	1.18	1.02	0.67	0.96	1.49	1.27	1.28	1.17
Healthy Control	Woman	Young	9.65	1.78	4.48	0	1.24	1.81	1.93	15.77	7.08	1.59	1.33	1.67	1.4	1.17	1.65	13.58	1.16	0.37	1.32	1.3	1.66	1.68	1.3	1.62	1.63	1.89	1.47	1.48	1.64	1.49	1.53	1.19	1.08	0.92	1.66	1.3	1.5	1.45	1.41	1.63	1.36	1.41	1.04	1.65	1.6	1.59	1.62	1.55	1.99	1.78	1.5	1.23	1.29	0.93	1.49	1.47	1.42	1.36	1.05
Healthy Control	Woman	Elderly	12.81	1.68	15.62	33.14	0.53	1.73	1.94	14.27	4.15	0.71	1.16	1.47	1.11	1.05	1.36	14.29	1.02	0	1.17	1.28	1.57	1.54	1.11	1.5	1.41	1.82	1.11	1.23	1.64	1.27	1.22	1.04	1.27	1.08	1.55	1.23	1.31	1.28	1.19	1.48	1.56	1.26	0.92	1.53	1.51	1.56	1.36	1.25	2.22	1.37	1.13	1.27	1.06	0.83	1.17	1.48	1.42	1.3	1.15
Healthy Control	Man	Elderly	10.56	1.32	27.17	51.72	1	1.43	0.88	18.44	14.4	0.97	1.05	1.35	1.04	1.17	1.25	11.02	0.84	0.35	0.7	1.27	1.18	1.38	1.32	1.18	1.28	1.29	0.97	1.04	1.43	1.29	1.05	1.28	1.26	1.47	1.19	1.19	0.89	1.25	1.06	1.17	1.06	1.17	0.99	1.15	0.95	1.56	1.36	1.15	0.98	1.13	1.56	1.4	1.15	1.03	1.26	1.66	1	1.38	1.41
Healthy Control	Man	Young	11.97	1.34	7.42	0	0.73	1.85	1.17	20.89	1.94	1.75	0.86	1.66	0.85	0.61	1.63	8.67	0.76	0.6	0.64	1.19	1.19	1.14	0.78	0.89	0.83	1.04	0.81	0.67	0.9	0.94	0.96	0.89	0.86	0.73	1.05	0.97	0.79	0.93	0.92	1	0.64	0.75	0.5	0.84	0.67	0.7	0.86	0.75	1.05	0.89	0.63	0.85	0.67	0.8	0.88	1.11	0.97	0.96	1.02
Healthy Control	Woman	Young	4.94	1.04	3.78	0	0.66	1.41	1.08	16.55	6	1.42	0.87	1.32	0.74	0.75	1.12	18.38	0.53	0.9	0.7	1.21	0.98	1.03	0.56	0.88	1.02	1	0.78	0.7	0.93	0.94	0.95	0.88	0.96	0.96	0.87	0.84	0.78	0.88	1.18	0.94	0.65	0.78	0.64	0.92	0.8	0.68	1.08	0.68	0.5	0.7	0.82	0.96	0.82	0.56	0.78	1.33	0.87	0.99	1.13
Healthy Control	Man	Elderly	19.16	1.91	8.54	0	0.75	1.38	0.74	15.67	9.11	1.35	1.46	1.13	1.53	1.05	1.21	13.86	1.3	0.17	1.28	1.19	1.45	1.62	0.9	1.77	1.4	1.83	0.95	1.04	1.19	1.29	1.22	1.25	1.48	0.93	1.67	1.52	1.45	1.38	1.2	1.42	1.5	1.25	1.03	1.58	1.39	1.38	1.54	1.33	0.92	1.42	1.14	1.35	1.34	1.2	1.21	1.56	1.56	1.52	1.47
Healthy Control	Man	Young	4.45	0.91	11.97	0	0.5	0.95	0.69	15.93	6.75	0.64	0.6	0.94	0.72	0.56	0.78	24.85	0.44	0	0.49	0.7	0.68	0.8	1.2	0.69	0.62	0.65	0.45	0.72	0.78	1.19	0.71	0.84	0.79	0.61	0.56	0.54	0.61	0.6	0.58	0.78	0.57	0.58	0.41	0.57	0.74	0.7	0.8	0.6	0.5	0.64	0.62	0.86	0.5	0.4	0.54	0.89	0.84	0.67	0.65
Healthy Control	Woman	Young	3.23	0.87	10.92	0	0.41	1.03	0.49	14.02	18.18	1.12	0.45	0.93	0.88	0.67	0.89	7.42	0.48	0	0.71	0.56	0.59	0.95	0.98	0.83	0.54	0.79	0.79	0.77	0.93	0.84	0.75	1.24	0.95	0.78	0.86	0.6	0.88	0.76	0.62	1.03	0.79	0.68	0.44	0.83	0.57	0.68	0.67	0.74	0.41	0.62	0.7	0.75	0.62	0.51	0.71	0.76	0.64	0.66	0.71
Healthy Control	Man	Young	2.49	0.96	20.73	0	0.63	0.74	0.58	15.43	7.46	0.77	0.33	0.67	0.65	0.52	0.77	8.33	0.38	0	0.38	0.65	0.6	0.79	0.36	0.73	0.53	0.63	0.43	0.49	0.56	0.71	0.68	0.61	0.55	0.96	0.67	0.57	0.51	0.68	0.44	0.56	0.64	0.44	0.33	0.47	0.44	0.51	0.53	0.43	0.28	0.49	0.89	0.7	0.59	0.37	0.78	0.86	0.54	0.52	0.59
Healthy Control	Woman	Young	6.06	0.73	11.55	21.19	0.68	0.87	0.8	13.57	2.03	0.7	0.67	0.84	0.67	0.56	0.79	9.16	0.5	0.07	0.6	0.98	0.98	1.16	1.26	1.04	1.17	1.14	0.66	0.97	0.94	0.98	1.29	1.12	0.95	0.67	0.96	0.98	0.9	1.04	1.02	0.81	0.56	0.8	0.44	0.7	0.85	0.61	0.81	0.55	0.52	1.01	0.82	1.21	0.58	0.59	1.41	1.02	0.63	0.79	0.96
Healthy Control	Man	Young	12.22	0.6	28.29	1.68	0.72	1.17	0.93	12.66	11	0.56	0.47	0.96	0.53	0.51	0.93	17.31	0.37	0	0.53	0.64	0.82	0.92	1.75	0.73	0.82	0.96	0.66	1.12	1.32	0.81	0.92	0.75	0.79	0.51	0.78	0.81	0.7	0.81	1.27	1.52	0.59	0.5	0.54	0.52	0.49	0.58	0.78	0.5	0.62	0.54	0.58	0.71	0.42	0.39	1.07	0.94	0.65	0.59	0.63
Healthy Control	Woman	Young	17.74	1.07	14.85	3.58	0.61	1.79	1.02	15.9	14.12	1.41	0.73	1.31	0.78	0.77	1.35	26.95	0.56	0.36	0.82	1.22	1.22	1.2	1.61	0.96	1.04	1.2	0.51	1.14	1.06	1.03	0.83	0.8	1.22	0.84	1.01	0.74	0.83	0.91	0.93	1.05	0.84	0.85	0.81	0.91	0.87	1.17	1.12	0.88	0.87	0.82	1.38	0.86	0.77	0.61	0.89	1.12	0.76	0.86	1.16
Healthy Control	Man	Elderly	9.63	0.5	12.54	20.41	1.42	2.14	1.98	13.9	2.64	0.95	0.41	1.98	0.69	0.56	2.01	12.15	0.42	0	0.47	0.77	0.6	0.61	0.53	0.62	0.73	0.61	0.54	0.39	0.55	1.01	0.57	0.8	1.38	0.73	0.51	0.57	0.47	0.62	0.63	0.6	0.61	0.7	0.41	0.48	0.49	0.56	0.71	0.51	0.37	0.54	0.69	0.86	0.52	0.56	1.79	1.12	0.46	0.79	1.06
Healthy Control	Man	Young	4.11	1.34	23.25	0	0.67	1.38	0.74	36.46	42.15	1.61	0.64	1.23	0.65	0.54	1.16	13.83	0.46	0.59	0.49	0.8	1.05	0.96	0.82	0.83	0.88	1.12	0.63	0.69	0.95	0.97	1.05	0.93	1.26	1.01	0.84	0.8	0.89	0.92	0.88	0.88	0.57	0.88	0.65	0.83	0.72	0.85	1.12	0.66	0.68	0.84	0.68	0.9	0.69	0.56	0.89	1.04	0.8	0.98	0.89
Healthy Control	Man	Young	5.72	1.48	28.99	0	0.62	1.25	0.84	14.05	8.78	0.84	0.9	1.1	0.99	0.67	0.97	18.62	0.71	0	0.76	0.71	1.51	1.75	1.3	1.34	1.05	1.6	0.87	1.04	1.44	1.49	1.3	1.21	1.08	0.89	1.58	1.13	1.48	1.34	0.93	1.11	0.72	0.91	0.75	1.42	1.07	1.08	1.23	1.15	0.72	0.89	0.59	0.91	0.59	0.65	1.2	0.79	1.44	0.87	1.07
Healthy Control	Woman	Young	9.63	0.94	9.17	0	0.95	0.85	0.43	13.89	16.29	0.76	0.62	0.65	0.91	0.61	0.61	4.06	0.53	0.08	0.69	0.43	0.95	0.83	0.77	0.88	0.71	0.69	0.63	0.66	0.78	0.75	0.59	0.71	0.6	0.45	0.95	0.77	0.94	0.81	0.73	0.86	0.72	0.86	0.48	0.87	0.63	0.81	0.72	0.72	0.56	0.66	0.93	0.79	0.92	0.52	0.73	0.72	0.73	0.74	0.9
Healthy Control	Woman	Young	3.52	0.6	1.47	0	0.41	0.62	0.39	16.59	0	0.43	0.31	0.63	0.57	0.24	0.59	10.99	0.29	0	0.29	0.86	0.66	0.54	1.05	0.63	0.78	0.53	0.41	0.75	0.76	0.56	0.51	0.44	0.56	0.67	0.45	0.38	0.38	0.52	0.46	0.47	0.33	0.37	0.21	0.36	0.42	0.36	0.52	0.31	0.43	0.34	0.4	0.41	0.34	0.25	0.53	0.55	0.4	0.45	0.49
Healthy Control	Man	Young	25.61	1.99	8.61	0	0.64	1.65	1.93	12.47	2.6	1.43	1.37	1.51	1.44	1.27	1.58	15.6	1.43	0.14	1.55	1.16	1.7	1.68	1.65	1.75	1.75	2.14	1.69	1.66	1.93	1.61	1.57	1.07	0.96	1.06	1.79	1.55	1.47	1.41	1.38	1.45	1.51	1.39	1.44	1.65	1.53	1.69	1.63	1.62	2.25	1.7	1.23	1.32	1.22	0.99	1.4	1.33	1.53	1.32	1.34
Healthy Control	Woman	Elderly	8.02	0.81	8.75	33.22	0.77	0.84	0.76	14.32	10.29	0.61	0.32	0.67	0.34	0.24	0.65	13.86	0.18	0.01	0.21	1.06	0.47	0.48	1.74	0.44	0.47	0.52	0.29	1.27	0.62	0.64	0.46	0.46	0.55	0.39	0.39	0.35	0.29	0.41	0.44	0.43	0.31	0.36	0.31	0.35	0.32	0.37	0.7	0.28	0.34	0.29	0.33	0.46	0.31	0.3	0.54	0.63	0.36	0.41	0.51
Healthy Control	Woman	Elderly	19.26	1.32	10.92	0	0.62	1.57	1.61	17.58	5.95	1.5	1	1.42	1.06	1.09	1.3	17.28	0.95	0.52	1.87	1.1	1.49	1.36	1.38	1.19	1.35	1.48	0.85	1.55	1.46	1.25	1.09	1.05	1.43	1.36	1.35	1.08	1.16	1.19	1.5	1.32	1.24	1.33	1.14	1.48	1.25	1.47	1.49	1.38	1.5	1.27	1.3	1.41	1.25	1.18	1.26	1.58	1.37	1.42	1.47
Healthy Control	Woman	Young	15.69	1.18	21.08	0	0.87	1.62	0.94	12.57	10.29	0.78	0.98	1.08	0.95	0.59	1.03	9.4	0.61	0	0.61	0.83	1.11	1.38	1.38	1.07	1.27	1.4	0.86	1.29	0.95	1.14	1.18	1.06	1.3	0.85	1.23	1.04	1.07	1.07	1.1	0.96	0.63	0.72	0.53	0.87	0.73	0.76	1.12	0.58	0.56	0.84	0.81	0.89	1.23	0.67	1.06	1.46	1.08	1.08	1.08
Healthy Control	Man	Young	2.69	0.78	13.87	0	0.49	0.9	0.83	14.42	1.7	0.63	0.38	0.82	0.58	0.29	0.68	21.49	0.47	0.29	0.35	1.37	0.88	0.57	1.3	0.4	0.61	0.78	0.52	0.75	0.91	0.78	0.8	0.72	0.9	0.73	0.46	0.84	0.64	0.74	0.94	0.45	0.7	0.36	0.5	0.41	0.54	0.56	1.44	0.46	0.57	0.57	0.65	0.6	0.54	0.43	0.78	0.67	0.66	0.78	0.81
Healthy Control	Woman	Young	2.69	1.47	0	0	1.39	0.77	0.54	12.63	0	0.47	0.78	0.75	1.13	1.09	0.84	10.32	0.66	0	0.86	0.78	1.56	1.64	1.19	1.05	0.93	1.63	0.97	0.63	1.12	1.17	1.38	1.04	0.79	0.75	1.13	0.89	1.1	0.95	0.87	0.96	0.53	1.15	0.71	1.05	0.64	1.23	1.35	1.02	0.71	0.92	0.91	0.86	0.5	1.3	1.67	0.68	0.88	1.65	1.03
Healthy Control	Woman	Elderly	23.17	0.83	29.34	63.91	0.45	1.37	1.48	13.56	13.27	1.34	0.89	1.3	0.75	0.52	1.09	23.57	0.48	0.27	0.6	0.54	0.5	0.76	0.62	0.6	0.8	0.68	0.65	0.57	0.67	0.6	0.59	0.73	0.77	0.41	0.74	0.48	0.73	0.69	0.67	0.88	0.73	0.87	1.09	1.09	0.79	0.62	0.66	0.59	0.53	0.76	0.5	0.85	0.64	0.41	0.7	0.96	0.89	0.59	0.86
Healthy Control	Woman	Young	1.61	0.64	6.16	0	0.46	0.71	0.39	14.26	0	0.58	0.22	0.56	0.35	0.22	1.96	13.8	0.21	0.06	0.48	0.94	0.4	0.43	0.85	0.4	0.46	0.42	0.32	0.53	0.46	0.62	0.4	0.39	0.51	0.55	0.4	0.32	0.3	0.46	0.37	0.39	0.76	0.41	0.24	0.34	0.36	0.52	0.38	0.28	0.22	0.45	0.61	0.49	0.39	0.2	1.31	0.8	0.52	0.42	0.53
Healthy Control	Man	Young	8.21	1.46	12.39	0	0.83	2	1.9	21.24	1.84	1.06	1.03	1.82	1.19	0.69	1.9	12.7	0.85	0.01	0.9	0.91	0.98	1.28	1.16	1.19	1.06	1.35	0.88	0.99	1.42	1.13	1.19	1.17	1.6	1.34	1.31	1.22	1.21	1.18	0.96	1.14	1.25	0.99	0.59	1.11	1.09	1.43	1.09	1.02	1.3	1.04	1.06	1.22	1.17	0.72	1.29	1.39	1.22	1.11	1.06
Healthy Control	Man	Elderly	3.81	0.62	12.04	6.64	0.51	0.73	0.51	12.9	1.46	1.32	0.44	0.67	0.45	0.33	0.63	6.04	0.35	0.36	0.56	0.47	0.99	0.88	0.71	0.53	0.71	0.9	0.63	0.64	0.85	0.64	0.94	0.69	0.64	0.78	0.78	0.65	0.43	0.76	0.51	0.66	0.49	0.47	0.46	0.61	0.6	0.57	0.66	0.49	0.6	0.59	0.56	0.65	0.41	0.34	0.57	0.77	0.71	0.49	0.62
Healthy Control	Woman	Young	4.5	0.92	11.76	0	0.95	0.71	0.42	14.73	18.08	0.7	0.85	0.58	0.6	0.44	0.57	11.02	0.48	0.19	1.66	0.96	0.98	1.19	0.61	0.82	1.05	0.98	0.72	0.59	0.88	0.94	0.78	0.94	0.54	0.64	0.93	0.76	0.73	0.77	0.81	0.79	0.76	0.82	0.52	0.66	0.83	0.93	0.73	0.66	0.52	0.78	0.75	0.78	0.69	0.58	0.78	1.83	0.83	1.02	1.13
Healthy Control	Man	Young	9.09	1.16	12.89	0	0.89	1.65	1.11	16.07	10.62	2	1.09	1.3	0.9	0.49	1.26	9.98	0.53	0	0.84	1.05	1.17	1.4	0.72	1.1	1.04	1.28	0.79	0.97	1.13	1.18	1.25	1.04	1.13	1.01	1.21	1.14	1.02	1.03	0.78	1.12	0.79	0.84	0.5	1.06	0.99	0.92	1.03	0.64	0.91	0.84	0.55	0.74	0.59	0.51	1.69	1.13	1.17	1.06	1.16
Healthy Control	Woman	Young	12.22	1.8	21.01	2.84	1.26	1.47	2.09	14.58	20.25	1.67	1.09	1.33	1.45	0.8	1.23	15.84	0.96	0.11	1.37	1.32	1.67	1.82	1.93	1.41	1.13	1.73	1.1	1.33	2.15	1.63	1.62	1.27	1.27	1.23	1.39	1.22	1.48	1.47	1.37	1.33	1.47	1.11	1.21	1.46	1.14	1.78	1.32	1.06	1.41	1.24	1.16	1.18	0.95	0.8	1.89	1.09	1.17	1.26	1.04
Healthy Control	Woman	Young	21.75	1.15	5.04	0	0.83	0.84	0.57	17.95	5.1	1.46	1.13	0.85	1.1	0.83	0.71	17.25	0.73	0.3	0.97	0.86	1.05	1.4	0.94	1.14	1.32	1.27	1.08	0.99	1.37	1.21	1.08	0.92	0.84	0.84	1.17	1.01	1.2	1.18	0.95	1.14	0.92	1.23	0.81	1.13	1.09	0.92	0.97	0.96	0.73	0.88	1.19	0.99	1.15	0.69	1.01	1.11	1.06	1.06	1.18
Healthy Control	Woman	Young	12.76	1.56	14.99	0	0	1.16	0.87	13.68	10.95	1.13	1.14	1.15	1.11	0.79	1.11	12.97	0.93	0	0.95	0.85	1.27	1.48	0.87	1.38	1.35	1.59	1.04	1.11	1.12	1.11	1.24	0.84	0.68	1.69	1.43	1.09	1.18	1.19	1.45	1.38	1.1	1.36	1.1	1.38	1.28	1.35	1.26	1.17	1.13	1.07	1.06	1.04	1.1	0.78	1.14	1.41	1.31	1.34	1.28
Healthy Control	Woman	Elderly	3.96	0.52	12.04	0	0.29	0.89	0.88	13.17	0	1.07	0.55	0.68	0.57	0.34	0.7	11.26	0.44	0.48	0.56	0.67	0.61	0.73	0.4	0.55	0.66	0.64	0.51	0.47	0.62	0.55	0.67	0.53	0.57	0.55	0.62	0.68	0.43	0.62	0.53	0.59	0.46	0.49	0.98	0.43	0.48	0.49	0.51	0.39	0.43	0.49	0.63	0.71	0.64	0.48	0.67	0.76	0.56	0.81	0.88
Healthy Control	Woman	Young	1.86	1.1	12.89	21.64	0.8	1.2	0.68	14.6	6.85	0.74	0.74	1.14	0.67	0.46	1.03	15.93	0.51	0.37	0.71	0.84	1.1	1.29	0.84	1.01	1.05	1.15	0.82	0.82	0.87	1.03	1.04	0.8	0.71	1.1	1.16	1	0.81	0.83	1.23	0.87	0.64	0.87	0.47	0.7	0.74	0.98	1.03	0.77	0.56	0.75	0.9	0.95	0.7	0.63	1.17	1.27	0.94	0.99	1.06
Healthy Control	Woman	Elderly	5.33	0.64	1.82	0	0.39	1.28	0.68	16.7	4.82	0.82	0.43	1.04	0.62	0.34	0.95	14.01	0.36	0.18	0.5	0.77	0.54	0.69	0.56	0.54	0.54	0.59	0.43	0.45	0.55	0.71	0.65	0.59	0.66	0.85	0.53	0.56	0.33	0.52	0.43	0.53	0.4	0.47	0.52	0.36	0.36	0.43	0.48	0.44	0.41	0.51	0.63	0.56	0.5	0.48	0.71	0.77	0.57	0.55	0.7
Healthy Control	Woman	Young	22.68	1.65	26.82	14.52	2.06	1.98	1.02	15.6	10.67	1.27	0.97	1.01	0.84	0.75	0.93	27.11	0.99	0.83	1.06	1.23	1.4	1.55	1.74	1.1	1.41	1.46	1.29	1.48	1.62	1.36	1.5	0.97	0.98	1.25	1.3	1.38	0.83	1.09	1.17	1.48	0.9	0.98	0.92	1.2	0.71	1.01	1.21	1.06	1.74	1.25	1.09	1.16	0.98	1.4	1.67	1.32	1.15	1.29	1.19
Healthy Control	Woman	Young	15.79	1.33	21.01	11.77	1.1	2.06	0.92	19.32	9.92	1.02	1.15	1.12	1.09	0.98	1.24	29.88	0.78	0.18	0.82	1.01	1.1	1.37	1.76	1.12	1.25	1.34	0.87	1.51	1.14	1.25	1.36	1.05	1.21	0.86	1.17	1.02	1.01	1.03	1.36	1.28	0.76	1.1	1.02	1.18	1.04	0.81	1.31	0.77	0.92	1.02	1.28	1.17	0.78	0.81	1.28	1.46	1.34	1.25	1.22
Healthy Control	Woman	Young	10.41	1.92	6.72	20.91	1.36	2.15	1.34	20	8.83	1.09	1.74	1.91	1.69	1.6	1.84	17.67	1.88	0.43	1.87	1.4	1.77	1.85	1.92	1.86	1.89	2.13	1.76	1.81	1.8	1.77	1.67	1.33	1.9	1.53	1.94	1.47	1.64	1.5	1.68	1.72	1.5	1.69	1.63	1.76	1.78	1.72	1.65	1.78	2.16	1.7	1.63	1.53	1.64	1.42	1.78	2	1.71	1.7	1.68
Healthy Control	Woman	Young	1.42	0.58	22.55	15.78	0.59	1.74	0.58	13.24	24.6	0.87	0.5	0.58	1.11	0.33	0.52	15.2	0.37	0.12	0.53	0.54	0.56	0.77	1.12	1.07	0.45	0.82	0.78	0.57	0.5	0.75	0.68	0.69	0.52	0.37	0.74	0.5	0.78	0.71	0.47	0.65	0.52	0.63	0.58	0.69	0.46	0.61	0.6	0.53	0.44	0.63	0.47	0.6	0.44	0.33	1.01	0.58	0.66	0.43	0.55
Healthy Control	Woman	Young	10.26	1.78	12.25	0	0.68	1	0.94	13.72	4.77	0.73	0.96	0.66	1.41	0.95	0.84	22.34	0.86	0.37	1.06	1.33	1.25	1.57	1.09	1.47	1.11	1.76	1.06	0.95	1.14	1.38	1.3	0.97	1.08	1.78	1.56	1.2	1.4	1.36	0.83	0.99	0.81	0.87	0.89	0.98	0.88	0.95	1.21	0.95	0.69	1.26	1.04	1.14	0.89	0.73	1.05	1.21	1.18	0.95	1.01
Healthy Control	Woman	Young	10.56	1.23	9.31	0	0.65	1.23	0.82	13.82	4.11	1.18	0.76	1.36	0.88	0.54	0.99	7.88	0.59	0.34	0.6	1.18	1.34	1.29	1.06	1.07	0.87	1.14	0.89	0.75	0.93	1.27	1.12	0.86	0.82	0.93	1.08	1.07	0.87	1.04	0.99	0.78	0.57	0.83	0.73	0.74	0.65	1.59	1.08	0.6	0.91	1.08	1.02	1.05	0.8	0.65	1.05	1.18	1.01	0.88	1.03
Healthy Control	Man	Young	6.89	1.1	13.59	0	0.66	1.1	0.66	14.81	9.21	1.72	0.94	1.06	0.96	0.74	0.99	9.74	0.69	0.42	1.4	1.31	1.42	1.6	1.04	1.17	1.32	1.57	0.89	0.99	1.18	1.3	1.12	0.85	0.82	0.71	1.45	1.1	0.94	1.08	1.42	1.22	1.23	1.37	0.77	1.53	0.93	1.45	1.34	0.89	1.52	1.02	1.24	1.33	0.98	1.44	1.37	1.57	1.5	1.48	1.41
Healthy Control	Man	Young	4.55	0.57	3.22	0	0.28	0.7	0.41	12.4	3.21	0.49	0.39	0.39	0.37	0.3	0.46	5.49	0.25	0	0.24	0.54	0.34	0.39	0.52	0.32	0.43	0.34	0.3	0.33	0.4	0.41	0.42	0.75	0.41	0.35	0.38	0.33	0.25	0.34	0.58	0.47	0.34	0.32	0.24	0.35	0.32	0.33	0.37	0.24	0.42	0.34	0.46	0.56	0.36	0.29	0.38	0.49	0.36	0.49	0.5
Healthy Control	Woman	Elderly	15.93	1.44	15.97	0	0.6	1.08	1.07	14.43	7.65	1.23	1.25	0.61	1.06	0.8	0.67	13.55	0.87	0.12	1.38	0.76	1.24	1.44	1.04	1.09	1.31	1.44	0.95	1.05	1.48	1.27	1.23	0.95	0.88	0.83	1.38	0.95	1.1	1.09	1.04	1.09	0.88	0.96	0.72	0.94	1.21	1.16	1.2	1.06	1.01	1	1.15	1.19	1.05	0.84	1.41	1.21	1.27	1.35	1.19
Healthy Control	Woman	Young	7.48	1.81	1.82	0	1.04	1.26	1.28	12.45	0	1.83	1.62	0.92	1.56	0.97	0.97	5.95	0.96	0	1.49	0.96	1.71	1.91	1.17	1.76	1.4	2.12	1.55	1.2	1.36	1.59	1.56	1.28	1.07	0.71	1.87	1.43	1.63	1.46	1.72	1.49	1.23	1.47	1.26	1.85	1.36	1.47	1.64	1.26	1.84	1.27	0.84	1.03	1.3	1.05	1.43	1.37	1.68	1.41	1.33
Healthy Control	Woman	Young	12.71	1.34	2.66	5.61	0.82	0.97	0.57	19.39	1.75	0.68	1.34	0.88	1.3	0.94	0.73	29.06	0.96	0.12	1.49	1.03	1.49	1.51	1.23	1.28	1.29	1.45	0.98	0.89	1.39	1.38	1.12	1.3	1.29	1.31	1.65	0.89	1.53	1.18	1.09	1.42	1.13	1.59	1.06	1.72	1.24	1.62	1.42	1.51	1.24	1.4	1.58	1.36	1.32	1.7	1.4	1.19	1.53	1.47	1.27
Healthy Control	Man	Young	7.23	0.96	12.25	0	0.46	1.47	1.27	15.4	2.69	0.89	0.83	1.33	1	0.74	1.25	16.09	0.8	0.71	1.3	0.53	0.86	1.03	1.5	0.92	0.88	1.07	0.79	1.05	0.83	0.85	0.77	0.99	1.16	0.85	1.09	0.66	1	0.92	1.34	1.17	0.85	1.19	0.87	1.29	1.14	0.84	0.9	1.06	0.99	1.16	0.73	1.15	1.02	0.74	0.92	0.93	0.78	0.8	0.87
Healthy Control	Woman	Young	3.76	0.8	4.55	0	0.22	0.53	0.35	13.52	0	0.74	0.38	0.42	0.54	0.3	0.42	11.26	0.29	0	0.54	0.48	0.52	0.81	0.69	0.64	0.48	0.67	0.67	0.47	0.55	0.61	0.69	0.55	0.52	0.5	0.67	0.5	0.59	0.61	0.58	0.54	0.36	0.46	1.47	0.48	0.37	0.51	0.6	0.4	0.4	0.34	0.39	0.46	0.42	0.34	0.42	0.41	0.4	0.52	0.48
Healthy Control	Woman	Elderly	10.41	1.56	11.34	0.63	0.55	1.64	0.89	16.43	5.29	1.09	0.98	1.21	1.22	0.91	1.28	12.15	0.83	0.08	0.92	1.29	1.13	1.49	0.81	1.12	0.9	1.33	1.15	0.88	0.92	1.28	1.18	1	1.24	1.76	1.3	1.14	1.05	1.12	1.01	1.31	0.98	0.99	0.69	1.06	0.84	1.08	1.17	1	1.23	0.86	1.37	1.26	0.96	0.89	1.14	1.09	0.95	1.07	1.19
Healthy Control	Man	Young	12.85	1.74	14.22	0	0.53	1.38	0.91	17.25	11.85	0.58	1.41	1.18	1.28	0.75	1.22	16.82	0.83	0.22	1.17	1.37	1.52	1.8	1.23	1.54	1.37	1.7	1.49	1.19	1.06	1.6	1.65	1.24	0.81	0.8	1.75	1.46	1.49	1.4	1.16	1.48	0.81	1.08	1.04	1.31	1.07	1.09	1.49	0.89	0.82	0.87	0.75	0.9	0.75	0.82	1.29	1.08	1.52	1.32	1.19
Healthy Control	Woman	Young	9.68	1.4	6.65	5.12	0.64	0.92	0.87	12.84	8.12	1.37	1.13	0.72	1.21	0.83	0.73	16.91	0.8	0	1.07	1.03	1.62	1.58	0.96	1.35	1.43	1.64	1	1.14	1.18	1.34	1.23	0.97	1.09	1.02	1.6	0.94	1.47	1.04	1.18	1.33	1.14	1.36	1.13	1.55	1.02	1.57	1.56	1.31	1.17	0.98	1.51	1.15	1.07	0.9	1.45	0.99	1.28	1.23	1.24
Healthy Control	Woman	Young	5.91	1.42	28.29	0.07	0.55	1.25	0.69	13.01	15.58	2.34	1.09	1.11	1.42	0.75	0.9	21	0.86	0	1.08	0.86	1.64	1.43	1.05	1.32	0.92	1.43	1.01	0.93	1.08	1	1.02	1.32	1.11	0.84	1.64	0.93	1.53	1.13	1.05	1.27	0.91	1.23	0.96	1.69	1.07	1.28	1.37	1.28	1.43	1.4	0.97	0.96	1.01	0.69	1.04	0.91	1.19	1.07	1.23
Healthy Control	Woman	Young	6.99	1.05	49.02	0	0.47	0.94	0.73	13.02	7.74	1.08	0.77	0.84	0.95	0.56	2.16	9.1	0.58	0	0.81	0.83	0.68	1.16	0.62	0.91	0.68	0.91	0.97	0.67	0.72	0.91	0.89	1	0.69	0.42	1.05	0.69	1.07	1	0.58	0.82	0.6	0.76	0.65	1.02	0.69	0.61	0.61	0.49	0.86	0.7	0.47	0.75	0.53	0.38	0.68	0.75	0.84	0.6	0.66
Healthy Control	Woman	Young	4.4	0.67	15.9	0	0.84	0.63	0.41	17.59	0.33	1.19	0.4	0.56	0.59	0.38	0.58	9.83	0.37	0	0.38	0.61	0.49	0.56	1	0.48	0.5	0.55	0.45	0.6	0.47	0.56	0.45	0.5	0.61	0.52	0.53	0.35	0.52	0.54	0.48	0.53	0.35	0.47	0.43	0.52	0.51	0.49	0.51	0.35	0.34	0.73	0.64	0.58	0.46	0.37	0.58	0.64	0.47	0.58	0.59
Healthy Control	Woman	Young	4.11	1.21	9.66	0	0.74	0.9	0.61	16.48	5.67	0.82	0.81	0.85	0.96	0.6	0.88	11.94	0.62	0.34	0.79	1.05	0.91	0.97	1	0.78	0.81	0.94	0.79	0.72	0.66	0.95	0.7	0.86	0.68	0.78	0.95	0.74	0.89	0.79	0.77	0.88	0.61	0.87	0.57	0.87	0.69	0.79	0.94	0.6	0.7	0.67	0.78	0.83	0.73	0.6	0.84	0.96	0.76	0.93	0.83
Healthy Control	Man	Young	6.89	1.02	10.5	13.74	0.7	0.58	0.66	14.91	12.04	0.94	0.75	0.58	0.73	0.49	0.5	9.55	0.43	0.13	0.78	0.51	0.92	1.14	1.31	0.73	0.67	0.89	0.68	1.04	0.74	0.83	0.62	0.49	0.43	0.7	1.02	0.65	0.93	0.65	0.76	0.84	0.65	0.76	0.52	0.86	0.61	0.78	0.79	0.69	0.49	0.7	0.77	0.74	0.77	0.5	0.94	0.76	0.9	0.99	0.83
Healthy Control	Woman	Young	7.48	1.16	10.29	18.36	0.91	1.33	1.12	23.06	9.58	1.19	1.1	1.12	0.99	0.75	1.03	13.86	0.7	0.09	0.9	1.37	1.02	1.36	0.91	0.92	1.17	1.3	1.12	1	1.07	1.02	0.94	1.1	1.16	1	1.24	1.1	0.99	1.09	1.23	1.34	0.97	1.03	0.94	1.32	1.15	0.95	1.07	0.81	0.72	0.75	0.88	1.03	0.94	0.65	1.3	1.18	1.37	1.29	1.24
Mild	Woman	Elderly	17.84	0.51	10.64	32.99	0.47	1.13	1.22	14.9	10.2	0.67	0.51	1.06	0.6	0.44	0.99	11.78	0.39	0.96	0.44	0.64	0.7	0.73	0.8	0.46	0.63	0.64	0.45	0.57	0.68	0.99	0.63	0.79	0.84	0.81	0.6	0.54	0.61	0.54	0.57	0.65	0.38	0.52	0.43	0.5	0.55	0.56	0.57	0.44	0.44	0.48	0.7	0.64	0.51	0.39	0.76	0.96	0.61	0.67	0.95
Mild	Woman	Young	9.29	1.79	12.04	0	1.26	1.68	1	26.44	10.25	1.03	1.31	1.35	1.5	1.43	1.27	13.61	0.95	1.91	1.16	0.85	1.55	1.74	1.15	1.29	1.09	1.73	1.26	0.92	1.06	1.35	1.16	1.3	1.75	0.85	1.68	1.13	1.54	1.35	1.41	1.35	0.91	1.12	1.37	1.51	0.92	1.39	1.57	1.1	1.01	1.09	1.26	1.05	1.07	1.08	1.41	1.46	1.64	1.44	1.23
Mild	Man	Young	9.34	1.31	8.54	0	0.91	1.49	1.02	15.7	8.07	1.61	0.97	1.32	1.16	0.64	1.18	13.64	0.79	1.34	0.86	0.83	1.01	1.32	1.83	1.18	0.9	1.08	0.85	1.16	1.2	1.11	1.01	1.14	1.2	0.74	1.38	0.76	1.35	1.1	1.02	1.17	0.68	0.98	0.82	1.05	1.11	1.04	1.06	0.9	1.28	1.3	0.74	0.9	0.7	0.62	1.15	0.92	1.18	0.94	0.81
Mild	Man	Young	22.78	1.45	5.95	0	0.84	1.07	0.75	13.64	2.31	1.05	1.07	0.99	1.05	1.03	1.12	18.19	0.94	1.95	1.27	0.67	1	1.19	0.94	1.08	1.1	1.21	0.92	0.88	0.9	1.04	0.68	0.98	1.41	0.92	1.28	0.71	1.26	1.2	1.21	1.19	0.93	1.47	1.17	1.39	1.19	1.18	1.11	1.03	1.34	1.21	1.09	1.25	1.07	0.86	0.99	1.13	0.98	1.17	1.19
Mild	Woman	Young	11.78	0.86	7.56	0	1	0.54	0.48	19.44	3.02	1.95	1.03	0.64	1.07	0.78	0.59	8.64	0.69	2.01	1.1	0.95	0.77	0.87	1	0.99	0.56	0.98	0.8	0.82	0.92	0.76	0.75	0.63	0.79	1.1	0.97	0.89	0.93	0.67	1.01	0.91	0.77	1.1	0.79	0.86	0.83	1.08	0.84	0.98	0.73	0.69	0.77	1.02	0.88	0.68	0.97	0.74	0.9	1.2	0.95
Mild	Woman	Young	5.13	1.34	6.16	1.29	0.38	0.91	0.57	14.51	9.11	1.46	1.13	0.85	1.35	0.95	0.91	9.89	0.88	1.47	1.18	0.86	1.1	1.27	0.97	1.15	1.11	1.26	0.8	0.88	1.08	0.77	0.58	0.82	1.29	0.72	1.48	0.8	1.37	1.03	1.42	1.32	1.2	1.38	0.91	1.4	0.9	1.49	1.35	1.8	1.17	0.92	1.56	1.33	1.14	0.82	1.16	0.94	1.33	1.26	1.26
Mild	Woman	Elderly	8.31	1.77	9.52	0	1.43	1.17	0.98	14.87	10.58	1.63	1.41	1.07	1.48	1.65	0.96	30.07	1.07	1.2	1.5	1.27	1.54	1.57	1.3	1.29	1.51	1.53	1.13	1.18	1.39	1.5	1.29	1.03	1.43	1.42	1.73	1.06	1.41	1.38	1.45	1.35	1.24	1.51	1.35	1.6	1.28	1.49	1.45	1.5	1.2	1.43	1.44	1.42	1.5	1.31	1.64	1.5	1.62	1.54	1.48
Mild	Woman	Young	5.96	0.75	18.91	2.98	0.59	0.95	0.88	15.53	9.21	1.07	0.62	0.83	0.96	0.69	0.76	22.77	0.52	1.57	0.75	0.88	0.58	0.66	0.75	0.67	0.72	0.73	0.54	0.59	0.57	0.72	0.5	0.74	1.03	0.96	0.81	0.46	0.78	0.6	1.06	0.77	0.49	0.71	0.61	0.77	0.63	0.85	0.71	0.66	0.91	0.63	0.75	0.71	0.57	0.49	0.73	0.88	0.78	0.83	0.67
Mild	Woman	Young	5.67	1.23	8.96	8.74	0.56	1.25	0.87	17.05	23.94	0.93	0.95	1.34	1.21	0.98	1.18	12.15	0.62	1.48	0.73	1.34	1.09	1.34	1.5	1.07	0.83	1.13	1.12	0.84	0.98	1.2	1.14	0.98	1.34	0.97	1.23	0.74	1.37	1.04	1.09	0.83	0.68	0.89	0.83	0.86	0.87	0.85	1	0.81	0.84	0.82	1.18	1.01	0.73	0.76	0.83	0.89	0.75	1.05	0.94
Mild	Man	Young	2.3	0.65	1.47	0	0.37	0.45	0.39	14.23	3.68	0.92	0.51	0.34	0.89	0.67	0.3	7.48	0.43	1	0.54	0.56	0.46	0.71	0.61	0.58	0.47	0.57	0.67	0.49	0.65	0.58	0.61	0.54	0.71	0.52	0.77	0.53	0.77	0.56	0.62	0.87	0.57	0.7	0.53	0.64	0.72	0.81	0.71	0.72	0.68	0.71	0.58	0.58	0.49	0.51	0.6	0.59	0.66	0.68	0.52
Mild	Woman	Elderly	9.97	1.89	10.22	39.98	1.58	1.4	1.02	25.26	2.03	1.76	1.67	1.42	1.66	1.29	1.02	9.8	1.28	1.69	1.34	1.4	1.49	1.79	1.92	1.42	1.38	1.92	1.26	1.65	1.87	1.55	1.55	1.33	1.87	1.07	1.69	1.26	1.61	1.3	1.39	1.45	1.13	1.5	1.14	1.4	1.59	1.61	1.56	1.48	1.6	1.69	1.36	1.5	1.19	1.11	1.51	1.32	1.3	1.44	1.22
Mild	Woman	Young	8.75	0.38	0	0	0.7	0.74	0.46	16.14	0	1.82	0.71	0.79	0.73	0.95	0.76	4.47	0.38	2.09	0.61	0.46	0.47	0.56	0.92	0.47	0.47	0.33	0.66	0.66	0.59	0.59	0.64	0.74	0.67	0.72	0.59	0.92	0.39	0.72	0.55	0.52	0.72	0.66	0.48	0.62	0.45	0.39	0.47	0.72	0.42	0.66	1.05	0.79	0.52	0.75	0.72	0.66	0.63	0.54	0.78
Mild	Woman	Young	8.22	0.81	15.34	11.66	0.61	0.92	0.96	16.1	12.95	1.95	1.15	0.92	0.87	0.96	0.76	8.73	0.59	1.75	1.02	1.13	0.74	0.72	0.8	0.8	0.64	0.58	1.08	0.93	0.88	0.62	0.89	1.04	0.92	0.92	0.55	1.4	0.57	1.09	0.93	0.81	1.1	1.08	0.82	0.82	0.67	0.76	0.8	1.37	0.8	1.09	0.78	0.75	0.76	1.01	0.53	0.83	0.8	0.6	0.65
Mild	Man	Young	10.75	0.84	21.4	0	0.67	0.95	1.04	16.03	20.36	1.31	1.02	1.11	0.78	1.09	0.84	17.39	0.74	1.74	0.82	1.07	0.62	0.58	0.73	0.65	0.72	0.5	0.99	0.73	0.68	0.64	0.88	0.95	0.65	0.76	0.48	1.28	0.48	0.95	1.03	0.85	0.97	1.13	0.75	1.13	0.89	0.78	1.47	1.24	0.76	0.97	1.1	1.06	0.9	1.19	0.87	1.05	0.73	0.8	0.96
Mild	Man	Young	13	1.31	17.23	0	0.62	1.67	1.34	18.68	16.78	1.35	1.33	1.33	0.91	1.44	1.34	12.02	0.97	1.8	1.01	1.11	0.97	0.88	1	0.87	0.99	0.77	1.26	0.96	1.09	0.82	0.92	1.12	1.15	1.52	0.81	1.45	0.67	1.1	0.96	0.92	1.1	1.13	0.9	0.99	0.78	0.66	0.61	1.41	0.7	1.19	1.13	1.15	0.96	1.36	1.02	1.29	0.91	0.83	0.93
Mild	Man	Young	7.01	0.79	16.22	43.96	0.81	0.83	0.39	16.09	5.5	1.37	1.14	1.08	0.79	1.11	0.83	22.6	0.8	2.05	0.84	0.86	1	0.64	0.79	1.48	0.8	0.64	0.94	0.67	0.67	0.78	0.65	0.85	0.99	1.04	0.53	1.2	0.51	1.02	0.81	0.75	0.95	0.92	0.76	0.88	0.79	0.64	0.69	1.36	0.64	1	1.39	1.02	0.87	1.23	0.76	1.18	0.58	0.91	1.18
Mild	Woman	Young	10.52	1.19	18.62	20.74	1.15	1.06	0.92	15.98	6.62	0.84	1.35	1.03	1.18	1.65	0.67	14	1.01	1.8	1.17	0.93	1.11	0.9	1.42	1.03	0.99	0.84	1.24	1.19	0.9	0.92	1.24	1.14	0.94	1.04	0.8	1.38	0.85	1.16	1.05	0.92	1.3	1.11	1.21	1.03	0.89	0.83	1.16	1.51	1.06	1.13	1.49	1.12	0.96	1.3	0.97	1.07	0.88	0.85	0.98
Mild	Woman	Young	11.25	1.21	20.96	0	0.67	1.28	1.03	14.85	10.48	1.64	1.19	1.23	0.95	0.99	0.98	11.72	0.93	2.08	1.13	0.88	0.82	0.78	0.99	0.89	0.95	0.78	1.03	1.04	0.81	0.84	0.85	0.95	0.93	0.97	0.96	1.43	0.68	1.14	0.79	0.87	1.1	1.06	1.05	0.88	0.77	0.9	0.69	1.35	0.73	1.19	0.75	0.9	0.7	1.03	0.58	0.98	0.77	0.57	0.62
Mild	Woman	Young	11.71	1.23	12.69	16.83	0.71	0.76	0.78	26.64	12.72	0.96	1.45	0.87	1.31	1.33	0.57	20.28	1.05	1.64	1.42	0.98	1.11	0.85	1.25	0.98	1.05	0.8	1.27	1.36	1.16	0.9	0.95	1.28	1.16	1.14	1.05	1.54	0.81	0.95	1.03	1.09	1.29	1.33	0.97	1.11	0.89	1	0.91	1.39	1.4	1.06	1.28	1.06	0.84	0.93	0.74	1.17	1.06	0.81	0.93
Mild	Woman	Young	6.08	0.57	12.69	0	0.54	0.72	1.04	14.56	6.38	1.71	0.79	0.82	0.73	0.76	0.57	14.61	0.42	2.01	0.44	1.37	0.58	0.34	0.96	0.5	0.47	0.4	0.82	0.65	0.39	0.47	0.52	0.83	0.63	0.61	0.41	0.95	0.29	0.43	0.53	0.45	0.51	0.56	0.58	0.49	0.44	0.55	0.38	0.49	0.29	0.44	0.73	0.81	0.43	0.52	0.37	0.64	0.42	0.55	0.61
Mild	Woman	Young	7.43	0.83	7.13	0	0.69	1.08	0.66	16.86	4.47	1.48	1.29	0.93	1.15	1.59	0.81	9.97	0.86	2.01	1.22	0.74	0.82	0.71	0.98	0.97	0.84	0.88	1.18	1.08	0.91	0.73	1.13	1.19	0.74	0.95	0.97	1.45	1.13	1.03	0.94	1.03	1.07	1.07	0.84	1.04	0.87	0.63	1.08	1.18	0.65	0.93	0.81	0.78	0.82	0.87	1.25	1.13	0.96	0.74	0.74
Mild	Woman	Young	8.13	1.21	23.48	12.56	2.05	2.04	2.02	16.19	11.84	0.97	1.23	2.22	1.25	1.26	2.06	17.33	1.23	1.37	1.47	1.04	0.82	0.76	1.51	0.84	1.08	0.78	1.05	1.13	1.4	1.09	1	1.21	1.77	1.18	0.96	1.39	1.06	0.93	1.27	1.27	1.47	1.36	1.49	1.42	1.35	1.09	1.32	1.62	1.05	1.21	1.16	1.39	1.3	1.47	1.31	1.72	1.4	1.35	1.37
Mild	Woman	Young	9.4	0.84	22.85	0	1.05	0.83	0.58	13.46	11.7	1.38	0.87	0.86	0.55	1.01	0.68	9.54	0.5	1.44	0.68	0.64	0.52	0.41	0.7	0.48	0.65	0.41	0.84	0.72	0.58	0.45	0.69	1.11	0.5	0.72	0.41	1.1	0.42	0.82	0.76	0.52	0.6	0.71	0.56	0.72	0.39	0.7	0.86	0.79	0.41	0.71	0.48	0.62	0.51	0.88	1.38	0.67	0.52	0.47	0.48
Mild	Woman	Young	11.54	0.42	18.12	2.85	0.37	1.18	0.79	13.07	8.2	1.79	0.6	1.11	0.43	0.59	0.97	22.23	0.52	1.73	1	0.53	0.66	0.31	0.48	0.37	0.47	0.38	0.48	0.43	0.61	0.39	0.53	0.94	0.93	0.7	0.37	0.69	0.32	0.55	0.47	0.48	0.52	0.55	0.51	0.48	0.54	0.44	0.62	0.65	0.42	0.48	0.51	0.57	0.59	0.61	0.48	0.65	0.45	0.44	0.51
Mild	Man	Young	13.98	1.24	16.41	0	0.98	1.66	1.19	15.35	14.86	0.97	1.33	1.52	1.05	1.14	1.38	23.61	0.85	1.26	1.13	1.02	1.36	0.76	0.86	0.92	0.83	0.71	1.2	1	0.93	0.75	0.88	1.16	1	0.97	0.73	1.53	0.92	1.24	0.84	0.91	0.98	0.99	0.89	0.9	0.82	0.89	0.95	1.15	0.65	1.22	0.69	0.88	0.85	1.31	0.99	0.96	0.84	0.72	0.65
Mild	Woman	Elderly	7.48	0.9	21.78	0	0.28	1.14	1.29	14.04	14.03	1.05	0.78	0.96	0.67	0.78	0.86	17.16	0.48	1.98	0.62	0.53	0.74	0.49	0.65	0.59	0.66	0.43	0.97	0.7	0.59	0.58	0.61	0.73	0.69	0.72	0.5	1.27	0.47	0.98	0.58	0.63	0.8	0.67	0.47	0.52	0.63	0.36	0.75	1.04	0.44	0.76	0.58	0.65	0.48	0.79	0.49	0.64	0.51	0.46	0.5
Mild	Woman	Young	7.99	1.72	14.46	0	1.01	1.2	0.71	15.98	11.88	1.64	1.69	1.03	1.59	1.7	0.85	11.01	1.35	2.02	1.76	1.23	1.35	1.18	1.24	1.14	1.4	1.01	1.51	1.29	1.25	0.95	1.08	1.11	1.11	1.08	1.17	1.67	1.09	1.45	1.32	1.27	1.56	1.57	1.53	1.52	1.18	1.16	1.53	1.99	1.85	1.53	1.17	1.15	1.24	1.34	1.08	1.25	1.36	1.16	1.06
Mild	Man	Young	7.59	0.81	7.51	47.69	1.17	1.19	1.91	16.92	4.99	1.22	1.23	1.08	1.02	1.23	0.88	4.96	0.74	1.79	1.02	1.03	1.01	0.87	1.35	0.86	0.9	0.86	1.33	1.07	0.87	0.79	0.94	1.2	1.13	1.04	0.92	1.39	0.85	0.95	0.95	0.86	1.21	1.57	1.31	0.98	0.79	0.86	0.84	1.33	0.84	1	0.93	1	0.61	0.94	0.71	0.92	1.04	0.72	0.79
Mild	Man	Young	2.81	0.72	19.63	78.84	0.7	0.88	0.48	14.3	8.85	1.95	1.07	0.69	0.9	0.87	0.53	18.17	0.59	2.03	1.09	1.06	0.69	0.47	0.94	0.67	0.79	0.55	0.98	0.92	0.63	0.65	0.71	1.06	0.63	0.85	0.52	1.15	0.64	0.86	0.85	0.7	0.78	0.95	2.03	0.68	0.76	0.52	0.74	0.95	0.69	0.8	0.89	0.77	0.7	0.98	0.78	0.77	0.69	0.58	0.67
Mild	Woman	Young	7.88	0.48	12.06	0	1.14	1.61	1.37	17.69	4.15	1.02	0.81	1.53	0.75	0.94	1.5	18.94	0.61	1.76	0.59	0.64	0.54	0.46	0.66	0.59	0.73	0.49	0.97	0.62	0.56	0.74	0.62	0.93	0.81	1.09	0.4	1.22	0.53	0.8	0.7	0.71	0.76	0.98	0.62	0.7	0.64	0.5	0.61	0.81	0.56	0.86	1.17	0.94	0.94	0.96	0.75	0.96	0.66	0.83	0.88
Mild	Woman	Young	9.93	0.87	16.29	10.29	1.09	0.9	0.74	16.26	6.43	1.27	1.16	0.99	0.67	1.06	0.78	16.89	0.73	1.9	1.11	1	1.13	0.66	0.8	0.71	0.9	0.83	0.93	0.76	0.75	0.66	0.99	1.2	0.69	1.18	0.58	1.19	0.57	1.17	1.41	0.88	0.8	1.15	0.93	1	0.77	1.04	1.01	1.29	1.3	1.06	1.33	1.33	0.83	1.26	1.69	0.95	0.7	0.89	0.95
Mild	Man	Young	6.22	0.73	34.22	4.82	1.94	0.75	0.43	12.75	12.91	0.68	0.73	0.89	0.75	0.83	0.62	5.81	0.75	1.68	0.6	0.43	0.54	0.39	1.18	0.46	0.63	0.39	0.56	0.76	0.46	0.56	0.47	0.67	0.63	1.69	0.33	0.94	0.38	0.8	0.57	0.59	0.45	0.58	0.47	0.66	0.41	0.39	0.52	1.33	0.35	0.68	0.89	0.82	0.63	0.92	0.69	0.72	0.44	0.57	0.69
Mild	Man	Young	9.82	1.28	22.1	78.63	0.64	1.16	0.81	15.12	5.87	1.41	1.09	1.1	0.97	1.15	0.9	26.16	0.93	2.08	1.07	0.72	1.04	0.74	0.93	0.93	0.92	0.82	1.37	1.01	0.99	0.95	1.02	1.12	0.87	0.92	0.65	1.51	0.7	0.98	0.86	0.88	0.97	1.09	1.06	0.94	0.75	0.89	0.94	1.24	0.67	0.98	0.93	1.24	0.72	1.18	1.37	1.75	0.83	0.83	0.72
Mild	Woman	Young	5.54	1.06	17.42	0	0.94	2.07	1.49	17.35	9.65	0.95	1.61	1.98	0.98	1.45	1.9	6.82	0.83	1.8	1.08	1.28	1.35	1.1	1.11	1.05	1.23	1.21	1.37	0.89	1.19	0.98	0.86	1.23	1.31	1.66	0.9	1.41	1.01	1.32	1.39	1.22	1.83	1.56	1.82	1.5	0.99	1.94	1.1	2.09	1.67	1.11	1.87	1.11	0.97	0.98	0.88	1.23	0.85	0.79	1.14
Mild	Woman	Young	9.79	1.4	17.93	3.59	0.95	1.49	1.08	15.31	25.96	0.81	1.56	1.26	1.35	1.62	1.13	13.06	0.96	2.09	1.6	1.2	1.27	1.01	1.32	1.26	1.1	1.31	1.57	1.48	1	0.89	1.39	1.2	0.95	1.03	1.06	1.67	1.04	1.29	1.26	1.19	1.6	1.6	1.34	1.31	1.04	1.05	1	1.35	0.85	1.3	0.99	1.09	0.95	1.15	1.04	1.2	1.39	0.97	0.87
Mild	Man	Young	12.49	0.69	13.76	0	0.79	0.93	1.78	14.24	5.78	1.15	0.89	0.78	0.64	0.89	0.69	6.88	0.73	1.65	0.89	0.84	0.68	0.49	0.52	0.61	0.77	0.72	0.89	0.7	0.95	0.48	0.73	0.86	0.69	0.6	0.51	1.27	0.65	0.66	0.75	0.83	0.79	1.23	0.58	0.77	0.67	0.68	0.72	0.73	1.62	0.89	0.68	0.7	0.65	0.73	0.48	0.73	0.79	0.59	0.62
Mild	Man	Young	6.44	0.39	22.41	0	1.84	0.77	0.41	16.01	5.45	1.47	0.41	0.59	0.34	0.46	0.61	26.86	0.45	1.64	0.42	0.52	0.47	0.31	0.98	0.35	0.58	0.45	0.55	0.61	0.42	0.34	0.43	0.54	0.39	0.56	0.34	0.81	0.33	0.49	0.65	0.53	0.54	0.69	0.56	0.59	0.46	0.41	0.47	0.6	0.43	0.58	0.65	0.57	0.58	0.8	0.58	0.75	0.43	0.45	0.55
Mild	Man	Young	8.89	0.42	18.56	0	0.35	1.02	1.16	14.65	3.08	0.98	0.62	1.01	0.46	0.57	0.93	12.29	0.56	1.59	0.74	0.74	0.5	0.31	0.48	0.45	0.54	0.48	0.86	0.55	0.46	0.51	0.55	1.18	0.5	0.59	0.29	1.26	0.34	0.76	0.6	0.57	0.44	0.61	0.4	0.54	0.45	0.34	0.54	0.49	0.35	0.66	0.89	0.56	0.75	0.71	0.85	0.64	0.46	0.47	0.55
Mild	Woman	Young	6.58	0.73	12.75	0	1.13	2.05	1.73	13.72	10.76	0.85	1.03	2.19	0.78	0.92	1.96	12.02	0.87	1.76	1.03	0.99	0.87	0.68	0.69	0.69	0.78	0.84	0.81	0.86	0.69	0.61	0.73	1.1	1.29	1.47	0.75	1.2	0.79	1.18	1.06	1.04	1.08	1.3	1.16	1.18	0.98	1.01	0.92	1.31	1.09	1.1	0.7	1.21	0.93	1.11	0.85	1	1.07	0.78	0.85
Mild	Woman	Young	6.44	0.38	14.46	0	0.37	1.08	0.81	13.19	7.08	1.18	0.6	1	0.42	0.59	0.9	11.35	0.57	1.85	0.49	0.65	0.43	0.3	0.43	0.41	0.57	0.42	0.59	0.47	0.52	0.44	0.63	0.68	0.73	0.64	0.39	0.77	0.33	0.53	0.56	0.63	0.48	0.53	0.44	0.64	0.6	0.4	0.45	0.54	0.4	0.59	0.55	0.62	0.52	0.48	0.41	0.68	0.39	0.56	0.42
Mild	Man	Young	9.57	1.6	16.79	0	0.55	1.36	1.49	15.35	9.98	1.58	1.57	1.17	1.06	1.16	1.01	20.01	1.11	1.64	1.47	1.13	1.27	1	1	1.14	1.32	1.25	1.4	1.35	1.43	0.83	1.06	1.24	1.1	1.31	1.17	1.73	1.1	1.39	1.25	1.32	1.53	1.43	1.4	1.16	1.4	1.19	1.03	1.61	2.17	1.35	1.07	1.04	1.11	1.07	1.6	1.42	1.4	1.27	0.81
Mild	Woman	Young	9.88	1.36	21.65	28.31	0.89	1.3	0.76	15.38	12.35	1.37	1.28	1.16	1.09	1.52	0.97	23.4	0.87	1.27	0.75	1.59	0.8	0.75	1.16	0.8	0.95	0.82	0.88	0.98	0.85	0.91	0.77	1.38	1.11	1.12	0.78	1.57	0.63	1.03	0.98	0.82	1.15	0.9	0.83	0.82	1.08	0.71	0.82	1.27	1.23	0.84	1.61	0.98	0.76	0.82	0.79	1.05	0.69	0.91	1.04
Mild	Man	Young	7.71	0.69	22.79	0	0.77	0.99	0.84	16.42	2.52	1.98	1.12	1.33	0.83	1.16	1.03	33.04	0.68	1.96	0.91	1.04	0.84	0.62	0.7	0.74	0.73	0.79	1.16	0.96	0.71	0.76	0.91	1.1	0.75	0.83	0.73	1.33	0.69	1.01	1.14	0.8	1.06	1.09	0.9	0.75	0.79	0.63	0.66	0.77	1.62	0.82	1.11	0.83	0.61	0.68	1.6	0.96	0.9	0.76	0.79
Mild	Woman	Young	4.16	0.75	9.28	0	0.42	1.04	0.75	22.2	1.68	1.81	0.86	1.06	0.71	0.89	0.8	15.38	0.59	2.22	0.69	0.57	0.58	0.51	0.82	0.77	0.78	0.54	0.84	0.6	0.52	0.76	0.77	0.98	0.78	1.05	0.75	1.23	0.49	0.9	1.02	0.73	0.69	0.94	0.63	0.83	0.57	0.58	0.52	0.82	0.65	0.89	0.67	0.74	0.73	0.79	0.55	0.77	0.64	0.62	0.68
Mild	Woman	Young	5.71	0.43	10.86	0	0.33	0.57	0.44	16.34	1.4	0.67	0.58	0.42	0.43	0.59	0.4	20.79	0.56	1.99	0.63	0.35	0.54	0.33	0.43	0.42	0.52	0.53	0.73	0.55	0.42	0.45	0.63	0.74	0.37	0.82	0.42	1.12	0.4	0.67	0.62	0.82	0.84	0.9	0.48	0.7	0.51	0.41	0.64	0.69	0.46	0.89	0.43	0.6	0.44	0.63	0.42	0.52	0.64	0.48	0.45
Mild	Man	Young	6.72	0.94	2.84	0	0.47	1.17	0.62	13.46	2.75	0.75	0.64	1.12	0.56	0.57	0.95	10.48	1.1	2.15	0.95	0.43	0.51	0.42	0.43	0.65	0.58	0.54	0.97	1.06	0.84	0.43	0.7	0.9	0.6	0.65	0.53	1.39	0.49	1.01	0.62	0.9	0.58	0.64	0.65	0.93	0.45	0.4	0.85	0.45	0.43	0.95	0.67	0.72	0.7	0.92	0.56	0.72	1.02	0.6	0.55
Mild	Man	Young	5.49	0.73	4.99	2.6	0.71	1.26	1.53	14.23	2.75	0.71	1.03	1.25	0.78	0.86	0.94	7.79	0.81	1.26	0.75	0.52	0.89	0.49	0.8	0.8	1	0.62	0.83	0.81	0.84	0.67	0.65	1.03	0.69	0.95	0.58	1.16	0.54	1.12	0.88	0.92	0.89	0.94	0.83	0.84	0.88	0.59	0.85	0.87	0.92	1.03	0.9	0.96	0.81	1.05	0.81	1.19	0.84	0.72	0.76
Mild	Woman	Young	10.07	1.5	18.81	9.16	0.99	1.4	0.94	25.74	18.36	1.18	1.49	1.33	1.12	1.56	1.2	30.93	1.59	1.25	1.62	0.88	1.6	1.37	1.37	1.45	1.14	0.98	1.06	1.4	1.01	1.37	1.01	1.04	1.87	1.57	1.4	1.32	1.27	1.31	1.33	1.5	1.54	1.53	1.8	1.48	1.63	1.42	1.56	1.58	1.73	1.45	1.75	1.42	1.17	1.68	1.67	1.45	1.33	1.4	1.2
Mild	Man	Young	4.67	0.72	17.68	0	0.41	1.05	1.13	16.22	7.55	1.46	1.08	0.91	0.93	1.01	0.7	22.67	0.57	1.68	0.75	0.53	0.88	0.72	0.79	0.93	0.81	0.77	0.79	0.68	0.57	0.59	0.64	0.87	0.71	0.64	0.76	1.3	0.53	0.84	1.25	0.81	1.29	0.98	1.3	0.91	0.71	0.98	0.73	1.29	2.05	0.74	1.01	0.83	0.59	0.63	0.7	0.77	0.57	0.57	0.82
Mild	Man	Young	8.38	0.93	12.06	42.99	0.3	0.62	0.52	13.74	5.82	1.35	0.83	0.64	0.97	1.06	0.58	15.85	0.6	1.42	0.82	0.57	0.75	0.57	0.47	0.64	0.78	0.62	1.13	0.73	0.5	0.59	0.81	0.81	0.52	0.62	0.45	1.25	0.5	0.85	0.73	0.9	0.87	1	0.44	0.89	0.54	0.56	0.55	1.1	0.53	0.94	0.76	0.77	0.62	0.71	1.18	0.89	0.79	0.56	0.55
Mild	Man	Young	9.9	1.07	14.77	13.81	1.04	1.5	1.54	14.41	11.65	1.22	1.02	1.56	0.95	1.46	1.28	13.26	0.81	1.06	0.87	0.65	0.79	0.66	1.54	0.83	1.14	0.81	1.05	1.1	0.82	0.9	0.95	0.94	1.05	0.99	0.81	1.21	0.66	1.05	0.95	1.06	1.12	1.18	1.02	1.11	0.96	0.94	0.84	1.06	0.86	1.31	1.48	1.19	1.04	1.15	1.19	1.46	0.95	1.08	1.21
Mild	Woman	Young	4.67	0.45	9.53	0	0.45	0.57	0.3	14.49	7.36	0.97	0.34	0.57	0.41	0.65	0.51	5.84	0.38	1.67	0.39	0.55	0.36	0.18	0.32	0.31	0.37	0.24	0.37	0.23	0.27	0.5	0.4	1.13	0.64	0.66	0.33	0.35	0.2	0.48	0.43	0.4	0.3	0.37	0.24	0.38	0.5	0.33	0.3	0.45	0.4	0.49	1.38	0.69	0.59	0.64	0.51	0.72	0.29	0.57	0.88
Mild	Woman	Young	9.62	1.3	27.97	5.02	0.58	0.85	0.82	17.44	9.13	1.21	1.23	0.69	0.8	0.99	0.7	20.18	0.68	1.57	1.2	1.31	0.81	0.68	0.93	0.88	0.97	0.81	1.32	0.85	0.96	0.72	0.95	0.98	0.65	0.89	0.65	1.51	0.68	1.19	0.94	1.03	1.06	1.22	0.72	0.87	0.71	0.83	1.01	1.14	0.78	1.54	1	1.03	0.78	1.48	0.77	0.86	0.71	0.7	0.85
Mild	Man	Young	12.92	1.03	44.13	4	0.69	1.61	1	17.89	15.8	1.33	1.27	1.73	0.98	1.27	1.27	27.47	0.98	1.58	1.24	0.67	1.08	0.79	1.08	0.94	1.05	0.95	1.38	0.97	1.17	0.88	1.05	1.07	1	1.01	1.08	1.41	0.91	1.17	1.19	1.01	1.22	1.07	0.94	1.01	0.92	0.91	1.3	1.24	0.57	1.52	0.85	1.19	1.02	1.36	0.9	1.17	0.87	0.95	1.09
Mild	Woman	Young	8.08	0.62	13.7	0	0.52	0.9	0.49	19.79	0.89	0.95	0.96	0.87	0.66	0.88	0.69	13.26	0.5	1.69	0.66	0.47	0.57	0.45	0.77	0.53	0.66	0.52	0.91	0.66	0.6	0.55	0.61	0.75	0.73	0.9	0.69	1.32	0.45	0.85	0.63	0.72	0.75	0.64	2.02	0.5	0.58	0.51	0.67	0.65	0.93	0.74	0.82	0.68	0.5	0.55	0.59	0.69	0.48	0.63	0.61
Mild	Woman	Young	20.82	1.44	13.64	0	0.91	1.25	0.9	28.42	8.11	1.62	1.26	1.31	1.25	1.19	1.07	19.48	0.81	1.6	0.81	1.21	1.31	0.85	1.14	0.99	1.01	0.73	1.24	1.11	0.78	0.8	0.78	1.33	1.1	1.13	1.02	1.47	0.79	1.1	1.19	0.81	1.08	0.83	0.82	1.05	0.89	0.73	0.78	0.99	1.63	0.82	0.92	0.97	0.64	0.7	0.55	1.02	0.64	0.84	0.96
Mild	Woman	Young	1.97	0.55	12.31	0	0.21	0.62	0.48	13.26	11.18	0.68	0.61	0.66	0.55	0.56	0.53	9.81	0.32	2.05	0.44	0.99	0.47	0.26	0.45	0.38	0.64	0.37	0.68	0.45	0.31	0.34	0.31	0.6	0.55	0.52	0.46	0.76	0.27	0.53	0.46	0.35	0.56	0.52	0.46	0.36	0.4	0.3	0.55	0.5	0.21	0.44	0.42	0.51	0.31	0.49	0.23	0.43	0.31	0.33	0.35
Mild	Woman	Young	7.06	0.66	3.09	0	0.39	0.86	0.51	16.35	6.94	0.93	0.6	0.65	0.65	0.75	0.61	9.64	0.47	1.8	0.76	0.59	0.51	0.45	0.52	0.59	0.57	0.55	0.9	0.65	0.66	0.47	1	0.83	0.48	0.57	0.61	1.25	0.47	1.01	0.69	0.74	0.75	0.74	0.48	0.55	0.53	0.47	0.62	0.82	0.47	1.02	0.47	0.57	0.48	0.77	1.52	0.59	0.64	0.49	0.45
Mild	Woman	Young	7.4	0.62	12.12	0	1.04	1.41	1.07	22.98	7.88	0.84	0.69	1.4	0.56	0.94	1.23	20.38	0.66	1.87	0.81	0.47	0.75	0.53	0.94	0.54	0.81	0.62	0.87	0.65	0.69	0.65	0.79	0.87	0.83	0.7	0.64	1.16	0.5	1.02	1.07	0.95	0.85	0.99	0.83	0.84	0.87	0.7	0.85	1.02	0.97	1.25	1.17	1.03	0.89	1.18	0.74	0.99	0.8	0.82	0.87
Mild	Man	Elderly	10.69	0.75	12.06	0	0.24	1.36	1.1	16.44	6.66	0.95	0.85	1.3	0.83	0.85	1.2	18.17	0.58	1.96	0.72	0.85	0.63	0.6	0.72	0.65	0.7	0.63	0.86	0.67	0.56	0.69	0.8	0.99	1.04	1.11	0.71	1.24	0.58	1.01	0.66	0.84	0.89	0.73	0.59	0.75	0.88	0.56	0.8	0.85	0.78	1.01	1.03	0.84	0.64	1.02	0.86	0.79	0.66	0.6	0.72
Mild	Woman	Young	11.79	0.64	7.7	68.8	1.23	0.73	0.72	14.32	13.14	1.65	0.92	0.73	0.59	0.8	0.62	17.43	0.57	1.89	0.96	0.62	0.55	0.52	0.51	0.6	0.51	0.59	1.03	0.48	0.45	0.48	0.8	0.87	0.62	0.5	0.64	1.35	0.53	1	0.7	0.97	0.85	1.16	0.51	0.98	0.6	0.67	0.81	1.01	0.71	1.03	0.7	0.63	0.49	0.94	0.68	0.67	0.77	0.51	0.52
Mild	Woman	Young	6.58	0.49	8.02	2.46	0.46	0.85	0.61	15.93	3.77	1.14	0.7	0.89	0.49	0.96	0.72	9.07	0.43	1.94	0.53	1.19	0.49	0.35	0.93	0.6	0.96	0.55	0.61	0.65	0.55	0.59	1	0.66	0.7	0.71	0.55	1.07	0.45	0.68	0.61	0.5	0.41	0.44	0.37	0.45	0.7	0.26	0.53	0.37	0.37	0.68	0.59	0.96	0.45	0.54	0.39	0.63	0.34	0.46	0.47
Mild	Man	Young	10.07	0.9	10.86	0	0.65	0.64	0.47	15.35	5.68	1.07	0.72	0.68	0.5	0.67	0.55	19.14	0.51	1.82	0.68	0.92	0.73	0.48	0.59	0.62	0.67	0.48	0.64	0.49	0.49	0.58	0.54	0.75	0.53	0.91	0.64	1.01	0.46	0.84	0.7	0.65	0.98	0.72	0.57	0.57	0.55	0.48	0.59	0.98	0.86	1.26	0.84	0.72	0.57	0.74	0.72	0.62	0.49	0.58	0.86
Mild	Woman	Young	7.29	0.71	12.88	38.86	1.07	1.28	1.01	16.15	4.33	1.46	0.72	0.88	0.63	0.86	0.67	17.33	0.47	1.85	0.5	0.53	0.69	0.44	1.17	0.49	0.64	0.55	0.56	0.79	0.52	0.74	0.61	0.91	0.78	0.85	0.57	0.75	0.46	0.89	0.93	0.52	0.72	0.69	0.69	0.54	0.5	0.57	0.54	0.94	1.49	0.79	0.64	0.75	0.43	0.72	0.45	0.64	0.41	0.49	0.62
Mild	Man	Young	5.15	0.59	30.05	0	0.36	0.47	0.41	20.94	6.24	0.68	0.95	0.62	0.68	0.84	0.41	1.98	0.71	1.87	0.84	0.24	1.44	0.58	1.03	0.49	0.51	0.54	0.79	0.63	0.52	0.39	0.57	0.76	0.58	0.62	0.5	0.9	0.47	0.74	0.75	0.82	0.8	1.51	0.66	0.82	0.59	0.72	0.67	0.69	0.45	0.77	0.56	0.83	0.53	0.84	0.72	0.62	0.64	0.71	0.59
Mild	Man	Young	9.29	1.75	1.64	6.62	1.21	2.06	2.08	16.65	0.84	0.94	1.52	1.96	1.23	1.5	1.93	8.33	1.62	1.91	2.06	1.06	1.33	1.09	1.13	1.22	1.18	1.49	1.64	1.26	0.99	1.07	1.42	1.24	1.23	1.69	1.3	1.64	1.12	1.26	1.32	1.44	1.62	1.53	1.13	1.51	1.43	1.05	1.15	1.53	1.91	1.64	0.95	1.28	1.05	1.33	0.93	1.2	1.46	1.15	0.96
Mild	Man	Young	9.93	0.39	12.5	0	0.52	0.53	0.42	14.94	8.71	1.6	0.53	0.64	0.39	0.65	0.41	24.45	0.47	1.89	0.9	0.38	0.41	0.3	0.43	0.38	0.38	0.37	0.76	0.48	0.32	0.39	0.5	0.62	0.39	0.42	0.41	1.06	0.35	0.55	0.76	0.68	0.6	0.69	0.43	0.58	0.46	0.41	0.54	0.52	0.45	0.76	0.56	0.75	0.48	0.65	0.47	0.63	0.53	0.59	0.5
Mild	Woman	Young	7.43	0.67	7.45	34.86	0.48	1.54	1.11	17.77	8.48	0.96	0.75	1.33	0.48	0.73	1.34	16.19	0.75	1.91	0.91	0.86	0.55	0.41	1.64	0.52	0.68	0.52	0.93	1.1	0.6	0.49	0.76	0.9	0.67	0.87	0.55	1.37	0.41	0.99	0.74	0.78	0.65	0.62	0.6	0.7	0.61	0.67	0.66	0.79	0.54	0.94	0.58	0.77	0.62	0.82	0.78	0.7	0.61	0.64	0.6
Mild	Man	Young	15.95	1.57	20.27	74.75	1.08	1.48	2.22	21.5	12.3	0.99	1.33	1.45	0.98	1.13	1.29	21.16	1.21	1.51	1.51	1.06	0.93	0.85	1.83	1	1.35	1.04	1.7	1.7	1.08	0.86	1.24	1.17	0.91	1.11	0.93	1.6	0.91	1.24	1.22	1.19	1.15	1.23	1.14	1.22	1.16	0.93	1.13	1.35	2.27	1.78	0.89	1.12	0.87	1.62	0.99	1	1.14	0.95	0.95
Mild	Woman	Young	7.32	1.53	17.17	0	1.12	1.15	0.87	18.02	4.43	1.09	1.35	1.14	1.19	1.46	0.91	36.27	1.13	1.65	1.51	0.99	1.4	1.19	1.09	1.13	1.3	1.36	1.26	1.11	1.01	0.92	1.09	1.2	0.97	1	1.39	1.53	1.04	1.26	1.48	1.26	1.36	1.58	1.24	1.57	1.07	1.19	1.07	1.78	1.47	1.63	0.99	1.32	1.14	1.63	1.05	0.8	1.32	1.18	1.03
Mild	Woman	Young	10.19	0.55	11.62	53.93	1.86	0.59	0.59	16.84	4.29	0.66	0.89	0.57	0.52	1.03	0.49	13.97	0.44	1.48	0.56	1	0.51	0.47	1.63	0.52	0.61	0.6	0.63	1.04	0.57	0.73	0.55	0.65	0.5	1.09	0.49	1.17	0.41	0.92	0.66	0.65	0.77	0.82	0.62	0.57	0.59	0.58	0.76	0.67	0.97	0.95	0.9	0.82	0.51	0.84	0.74	0.58	0.55	0.67	0.73
Moderate	Woman	Elderly	6.98	1.89	9.85	0	0.75	1.66	1.19	23.24	7.97	2.41	1.45	1.46	1.18	1.45	1.26	13.16	1.05	2.26	2.53	1.16	1.14	1.06	1.18	1.03	1.14	0.95	1.04	0.95	0.87	0.89	0.99	1.22	1.43	1.58	0.97	1.36	0.78	1.26	1.42	0.84	1.4	1.14	1.11	1.08	1.28	1.09	0.95	1.59	1.33	1.21	1.2	1.24	0.94	1.15	1.59	1.26	0.78	0.98	1.08
Moderate	Woman	Young	6.75	0.37	14.96	0	0.79	1	0.5	12.4	12.26	1.38	0.61	1.04	0.58	0.8	0.8	10.71	0.35	2.35	0.45	0.2	0.69	0.3	0.48	0.41	0.47	0.43	0.52	0.41	0.39	0.43	0.39	0.73	0.7	0.62	0.39	0.65	0.33	0.72	0.51	0.43	0.54	0.61	0.45	0.47	0.48	0.41	0.39	0.51	0.85	0.51	0.68	0.76	0.42	0.57	0.45	0.57	0.38	0.48	0.6
Moderate	Woman	Young	6.53	0.51	11.36	3.74	0.49	1.13	0.44	18.74	9.37	0.98	0.87	0.61	0.72	1.04	0.84	22.03	0.76	2.06	0.58	0.89	1.53	0.42	0.61	0.53	0.65	0.56	0.61	0.5	0.64	0.67	0.54	1.01	1.07	1.04	0.56	0.91	0.44	0.78	0.66	0.73	0.74	0.82	0.68	0.68	0.64	0.63	0.53	0.75	0.6	0.85	1.13	1.02	0.6	0.87	0.9	0.88	0.54	0.75	0.8
Moderate	Woman	Young	12.72	1.04	8.27	0	1.23	1.9	1.6	17.2	7.64	1.46	1.21	1.76	1.23	1.63	1.84	28.95	1.25	2.08	1.47	1.14	1.34	1.06	1.2	1.05	1.05	1.38	1.49	1.44	1.07	1.07	1.31	1.21	1.32	1.38	1.26	1.59	0.97	1.17	1.34	1.37	1.43	1.45	1.44	1.5	1.46	1.32	1.38	1.38	1.45	1.6	1.03	1.35	1.19	1.56	1.17	1.41	1.41	1.22	1.04
Moderate	Woman	Elderly	5.04	0.96	7.51	36.7	0.66	1.19	0.85	14.17	8.15	0.83	1.02	0.95	0.86	1.18	0.92	19.51	0.98	1.77	2.07	0.69	0.58	0.46	0.58	0.68	0.71	0.64	1.18	0.67	0.65	0.65	0.79	1.15	0.92	0.92	0.7	1.39	0.57	1.05	0.69	0.69	0.7	0.62	1.24	0.57	0.68	0.38	0.56	0.6	0.89	1.07	0.69	0.94	0.62	0.97	0.62	0.62	0.53	0.67	0.55
Moderate	Man	Elderly	6.89	0.63	3.79	9.67	0.85	0.43	0.44	14.05	4.8	0.42	0.73	0.42	0.66	0.71	0.4	3.76	0.74	2.09	1.17	0.4	0.49	0.51	1.31	0.5	0.53	0.51	0.75	0.85	0.45	0.45	0.63	0.72	0.57	0.62	0.48	1.05	0.4	0.72	0.66	0.51	0.55	0.52	0.44	0.55	0.41	0.37	0.48	0.55	0.43	0.69	0.41	0.62	0.37	0.73	0.55	0.54	0.47	0.44	0.43
Moderate	Woman	Young	7.63	0.97	10.29	87.3	0.79	0.81	0.75	15.77	2.05	1.42	1.02	0.84	0.91	0.77	0.76	17.19	0.82	2.16	1.02	0.78	0.69	0.53	0.84	0.84	0.69	0.6	0.96	0.58	0.59	0.7	0.87	0.88	0.63	0.79	0.86	1.37	0.6	1.08	0.66	0.7	0.8	0.77	0.57	0.79	0.57	0.51	0.61	0.63	0.53	1.13	0.44	0.95	0.51	0.97	0.57	0.62	0.62	0.5	0.46
Moderate	Man	Young	5.97	0.86	11.43	0	0.41	0.92	1.96	14.75	10.48	1.43	0.78	0.93	0.78	0.81	0.74	5.1	0.63	2.38	2.39	0.37	0.67	0.46	0.75	0.51	0.53	0.38	0.56	0.5	0.45	0.52	0.47	0.58	0.7	0.61	0.59	0.79	0.32	0.57	0.59	0.42	0.65	0.62	1.05	0.64	0.49	0.54	0.45	0.58	1.13	0.72	0.79	1.03	0.56	0.7	0.7	0.6	0.34	0.6	0.7
Moderate	Man	Young	10.61	1.27	9.91	30.32	0.74	1.18	1.32	17.95	2.28	0.75	1.49	1.24	1.4	1.84	1.03	13.53	0.94	2.13	1.42	1.1	1.24	0.96	1.26	0.97	1.02	1.23	1.35	0.97	0.75	0.84	0.88	1.09	1.06	1.14	1	1.45	0.82	1.15	1.06	1.15	1.47	1.3	1.07	1.03	1.14	0.98	0.9	1.28	1.97	1.15	0.74	1.18	0.73	1.04	0.68	1	1.02	0.86	0.74
Moderate	Man	Elderly	7.68	0.38	6.44	0	0.37	0.95	2.23	17.05	2	0.78	0.6	0.96	0.44	0.55	0.82	13	0.39	2.11	0.53	0.21	0.38	0.25	0.54	0.36	0.34	0.39	0.53	0.31	0.29	0.33	0.4	0.61	0.57	0.48	0.38	0.66	0.26	0.45	0.43	0.45	0.44	0.57	0.39	0.41	0.52	0.39	0.41	0.53	0.51	0.64	0.33	0.57	0.35	0.41	0.36	0.44	0.44	0.38	0.37
Moderate	Man	Young	13.62	0.79	16.04	0	0.38	1.31	2.28	17.06	2.24	1.38	0.85	1.22	0.9	0.85	1.01	18.91	0.88	1.7	0.85	0.81	0.72	0.53	0.62	0.55	0.63	0.52	0.98	0.5	0.5	0.58	0.67	0.78	0.99	0.86	0.57	1.34	0.41	0.82	0.86	0.72	0.97	0.92	0.92	0.87	0.81	0.61	0.76	0.82	0.82	1.68	1.33	1.02	0.74	1.04	0.72	0.87	0.78	1.01	0.76
Moderate	Man	Elderly	14.94	1.41	11.36	0	0.61	1.45	1.26	13.43	5.31	1.76	1.07	1.32	0.78	0.83	1.12	15.11	0.84	2.14	1.11	0.87	0.74	0.65	0.71	0.78	0.91	0.86	1.27	0.82	0.74	0.79	0.9	0.93	0.65	1.13	0.76	1.5	0.56	1.05	0.94	0.78	1.1	0.88	0.6	1.02	0.76	0.62	0.86	1.2	0.73	1.37	0.53	0.85	0.67	1.94	0.99	0.74	0.61	0.66	0.67
Moderate	Woman	Elderly	16.21	0.86	8.02	0	1.02	1.11	0.62	15.39	13.19	0.99	0.97	1.18	0.66	0.83	0.88	14.24	0.78	2.21	0.58	0.98	0.83	0.44	0.89	0.57	0.67	0.59	0.97	0.58	0.64	0.57	0.68	0.82	0.69	0.89	0.54	0.92	0.44	0.95	0.65	0.66	0.7	0.72	0.67	0.66	0.6	0.57	0.58	0.92	0.48	1.11	0.81	1.01	0.84	1.06	0.66	0.71	0.52	0.63	0.7
Moderate	Woman	Elderly	9.06	0.61	31.44	0	1.36	1.64	1.24	14.76	11.18	1.13	0.82	1.6	0.77	0.72	1.49	27.57	0.5	2.38	0.61	0.65	0.7	0.45	0.61	0.59	0.66	0.56	0.55	0.54	0.54	0.47	0.6	0.92	0.8	0.65	0.58	1.07	0.48	0.8	0.89	0.58	0.81	0.65	0.63	0.63	0.6	0.51	0.61	0.77	0.67	0.81	0.59	0.73	0.45	0.64	0.44	0.63	0.44	0.51	0.5
Moderate	Woman	Elderly	16.38	1.26	14.33	23.41	1.13	1.62	1.25	22.21	7.36	1.16	1.34	1.49	1.03	1.25	1.32	20.42	0.91	2.45	1.04	0.67	1.21	0.7	1.19	0.92	1.01	0.85	1.02	0.88	1	0.73	1.1	1.15	1.26	1.37	0.86	1.24	0.7	1.03	1.24	1.15	1.31	1.05	1.2	1.04	0.85	0.75	0.91	1.02	1.35	1.17	1.6	1.27	0.93	1.12	0.89	1.34	0.76	0.82	0.95
Moderate	Woman	Young	7.79	0.93	20.96	0.13	0.42	1.5	1.1	21.25	17.38	2.4	1.08	1.47	0.97	0.98	1.02	31.06	0.73	1.7	0.71	1.17	0.71	0.55	0.73	0.79	0.82	0.64	0.6	0.45	0.52	0.67	0.92	0.86	1.14	1.77	0.68	0.88	0.5	0.86	1.38	0.56	0.72	0.58	0.87	0.52	0.72	0.6	0.79	0.72	1.09	0.8	0.76	1.12	0.47	0.71	0.52	0.86	0.48	0.67	0.72
Moderate	Woman	Elderly	8.22	1.6	18.69	0	0.73	1.25	1.04	19.21	6.01	1.19	1.18	1.39	1.13	1.01	1.04	11.75	0.87	2.41	1.03	0.66	1.05	0.73	1.36	0.84	0.87	0.96	0.94	0.92	0.84	0.77	0.78	1.04	1.29	1.07	0.95	1.23	0.78	1.01	1.03	0.78	0.99	1.14	1.18	0.83	0.98	0.92	0.87	1.22	1.39	1.22	0.93	1.21	0.76	0.88	0.74	0.87	0.83	0.84	0.91
Moderate	Woman	Elderly	8.81	0.68	22.73	0	0.6	1.49	1.07	19.05	5.27	0.95	0.71	1.55	0.78	0.79	1.1	21.02	0.59	2.05	0.74	0.93	0.84	0.55	0.77	0.62	0.74	0.67	0.82	1.32	0.55	0.62	0.72	0.99	1.18	0.87	0.74	0.71	0.51	0.91	0.98	0.6	0.63	0.77	0.97	0.94	0.74	0.69	0.67	0.98	0.78	0.75	0.78	0.77	0.56	0.71	0.55	0.85	0.62	0.54	0.67
Moderate	Woman	Young	7.09	1.31	15.59	0	0.52	1.49	0.92	36.24	5.64	1.08	1.35	1.44	1.28	1.18	1.12	20.99	1.02	2.18	1.1	0.97	1.25	1.04	1.52	1.05	1.1	1.08	1.17	1.14	1.18	0.99	0.94	0.99	1.02	1.22	1.25	1.42	0.91	1.13	1.4	1.29	1.5	1.26	1.56	1.41	1.38	1.36	1.23	1.51	1.75	1.6	1.24	1.18	1.11	1.32	1.11	1.53	1.22	1.29	1.23
Moderate	Woman	Elderly	10.66	1.14	19.19	18.73	0.79	1.82	1.5	36.78	23.53	2.13	1.39	1.89	1.32	1.16	1.67	25.45	1.18	2.42	1.21	1.03	1.13	1.07	1.56	1.33	1.21	1.23	1.37	1.11	1.11	0.94	1.15	1.19	1.59	1.54	1.24	1.44	1.01	1.16	1.2	0.96	1.26	1.28	1.29	1.07	1.2	1.01	0.92	1.42	1.25	1.31	1.07	1.14	0.83	1.09	0.81	1.29	0.97	0.85	0.77
Moderate	Woman	Elderly	13.87	0.67	8.71	1.88	1.71	1.49	2.24	13.81	0	0.95	0.73	1.58	0.73	0.81	1.42	12.93	0.51	2.46	0.62	1.12	0.69	0.45	0.6	0.61	0.54	0.63	0.55	0.5	0.53	0.45	0.51	1.02	0.8	0.74	0.71	0.69	0.55	0.83	0.67	0.57	0.69	0.81	0.94	0.58	0.77	0.67	0.6	0.88	0.62	0.76	0.64	0.72	0.46	0.66	0.49	0.79	0.56	0.5	0.58
Moderate	Woman	Elderly	16.15	0.49	12.18	1.6	0.43	0.81	0.49	14.06	7.22	1.01	0.59	1.07	0.56	0.76	0.74	10.61	0.48	2.28	0.52	0.39	0.47	0.37	0.54	0.43	0.48	0.43	0.47	0.41	0.43	0.43	0.38	0.75	0.8	0.74	0.52	0.67	0.31	0.49	0.59	0.34	0.47	0.42	0.45	0.46	0.51	0.4	0.43	0.49	0.4	0.57	0.61	0.64	0.66	0.48	0.52	0.6	0.3	0.46	0.48
Moderate	Woman	Young	6.95	0.63	16.79	0	0.43	1.22	0.73	16.66	11.42	1.03	0.69	1.17	0.7	0.68	0.85	33.95	0.42	0.31	0.78	0.66	0.58	0.64	0.7	0.75	0.56	0.55	0.67	0.46	0.56	0.46	0.56	1.14	0.81	1.14	0.66	0.7	0.5	0.6	0.74	0.49	0.56	0.63	0.76	0.65	0.64	0.52	0.52	0.69	0.63	0.95	0.68	0.75	0.48	0.57	0.63	0.67	0.51	0.45	0.52
Moderate	Woman	Young	6.47	0.68	14.39	5.17	0.41	0.93	0.67	18.92	14.86	1.62	0.83	0.85	0.73	0.64	0.75	15.92	0.56	2.38	0.55	0.71	0.58	0.55	0.83	0.6	0.64	0.52	0.73	0.48	0.53	0.45	0.49	1.11	0.56	0.74	0.6	0.86	0.48	0.89	0.81	0.41	0.8	0.43	0.47	0.48	0.51	0.51	0.59	0.5	1.01	0.54	0.46	0.42	0.38	0.45	0.35	0.52	0.43	0.4	0.37
Moderate	Woman	Young	3.08	0.58	8.72	0	1.21	0.6	0.52	15.41	5.59	0.66	0.91	0.44	0.95	1.01	0.64	20.99	0.99	2.54	0.71	1.14	0.73	0.78	0.67	0.8	0.83	0.71	0.77	0.84	0.87	0.73	0.82	0.62	0.58	0.51	0.89	0.45	0.93	0.66	0.54	0.59	0.84	0.6	0.63	0.68	0.78	0.72	0.7	0.67	0.52	0.42	0.62	0.74	0.83	0.96	0.39	0.41	0.88	0.78	0.64
Moderate	Man	Young	6.13	0.65	7.59	0	1.23	0.63	1.17	17.07	1.22	1.34	0.92	0.85	0.8	0.69	0.83	18.27	0.96	2.31	0.73	1.05	0.79	0.86	0.74	1.01	0.77	0.98	1.05	0.88	1.22	0.71	0.93	0.9	0.55	1.01	0.8	0.58	0.91	1.02	0.76	0.63	0.84	0.88	0.88	0.69	0.94	0.86	1.06	0.76	0.76	0.85	0.77	0.82	1.11	0.99	0.54	0.62	0.78	0.97	0.68
Moderate	Woman	Young	4.32	0.56	5.82	0.06	0.8	1.01	1.18	13.67	1.11	1.07	0.75	1.16	0.69	0.66	1.09	4.76	0.72	2.13	1.64	1.05	0.61	0.4	0.61	0.64	0.87	0.82	0.54	0.55	0.84	0.7	0.65	0.62	0.65	1.25	0.65	0.39	0.64	0.63	0.66	0.54	0.51	0.56	0.5	0.42	0.61	0.56	0.53	0.53	0.55	0.51	0.92	0.7	0.98	0.84	0.85	0.57	0.58	0.76	0.74
Moderate	Woman	Young	11.08	1.43	13.89	0.22	2.06	1.51	1.25	36.07	4.6	1.55	1.38	1.57	1.49	1.58	1.57	9.65	1.62	2.62	1.22	1.19	1.28	1.28	1.55	1.54	1.55	1.71	1.55	1.49	1.77	1.34	1.44	1.1	1.01	1	1.36	1.24	1.34	1.35	1.25	1.27	1.46	1.4	1.3	1.14	1.29	1.32	1.4	1.24	1.24	1.09	0.96	1.27	1.47	1.76	1.1	1.14	1.48	1.33	1.11
Moderate	Woman	Young	6.67	1.18	5.74	23.4	1.37	0.77	1.42	15.84	0	0.63	0.97	0.85	0.77	0.77	0.87	3.6	1.16	2.36	0.52	0.84	1.07	0.88	0.97	0.95	1.11	0.92	1.29	1.02	1.15	0.99	1.12	0.63	0.59	0.81	0.75	0.69	0.81	1.01	0.62	0.62	0.95	0.89	0.71	0.51	0.78	0.72	0.77	0.63	0.71	0.64	0.95	0.82	1.22	1.05	0.73	0.65	0.97	1.02	0.86
Moderate	Man	Young	6.19	0.77	15.11	0	1.13	0.82	0.83	36.89	0.06	1.36	0.74	1.04	0.58	0.77	1.07	3.5	0.74	2.45	0.42	1.04	0.74	0.66	1.43	0.71	1.26	1.1	0.67	1.05	0.77	0.67	0.81	0.55	0.72	0.53	0.54	0.38	0.63	0.8	0.69	0.59	0.59	0.71	0.77	0.54	0.79	0.64	0.5	0.57	0.73	0.54	1.71	0.78	1.28	0.83	0.63	0.9	0.69	0.82	0.85
Moderate	Woman	Elderly	6.62	1	27.14	1.32	1.12	1.25	0.86	20.61	7.03	0.9	0.99	1.53	0.8	1.09	1.35	6.83	1.15	2.63	0.81	1.23	0.97	1.03	1.05	1.2	1.05	1.06	1.06	1.02	1.16	0.82	1	0.77	0.93	0.91	0.92	0.61	0.87	1	1	0.77	1.16	1.07	1.08	0.83	1.19	1.11	0.92	0.96	0.93	1.07	0.93	1.22	1.21	1.24	0.76	1.18	1.15	1.13	0.98
Moderate	Man	Elderly	10.39	1.36	18.66	7.25	1.76	1.54	0.85	14.41	5.92	0.91	1.64	1.55	1.5	1.87	1.86	17.26	1.71	2.17	1.46	1.39	1.36	1.53	1.3	1.77	1.43	2.04	1.55	1.58	1.89	1.38	1.44	1.31	1.35	1.19	1.4	1.23	1.21	1.41	1.63	1.38	1.72	1.58	1.71	1.22	1.65	1.62	1.4	1.85	1.67	1.55	1.61	1.52	1.71	2.03	1.22	1.49	1.59	1.67	1.51
Moderate	Man	Young	11.77	1.47	8.8	0.25	0.95	1.73	1.94	33.95	0.94	0.89	1.46	1.91	1.6	1.91	1.79	15.66	1.86	2.43	1.63	1.14	1.53	1.5	1.75	1.61	1.58	1.87	1.67	1.63	1.88	1.59	1.54	1.3	1.71	1.47	1.9	1.22	1.59	1.42	1.36	1.51	1.67	1.55	2.04	1.62	1.74	1.67	1.51	1.57	2.16	1.57	1.36	1.49	1.68	1.93	1.15	1.37	1.64	1.52	1.53
Moderate	Man	Elderly	4.6	0.82	11.87	0	0.9	1.18	1.13	13.29	1.11	0.74	1.06	1.52	1.13	1.12	1.33	22.66	1.16	2.62	0.75	0.59	0.93	0.6	0.8	1.14	0.9	0.8	0.94	0.97	1.27	0.73	0.91	0.69	0.72	0.62	0.75	0.77	0.86	0.78	0.76	0.84	0.88	0.82	0.67	0.65	1.06	0.97	1.69	0.73	0.6	0.71	0.95	1.07	1.23	1.46	1.41	0.73	1.03	0.93	0.75
Moderate	Woman	Young	5.09	0.49	25.28	6.01	0.5	0.74	0.66	15.76	20.82	1.6	0.57	0.8	0.65	0.63	0.66	5.67	0.92	2.63	0.5	0.72	0.48	0.47	0.56	0.71	0.69	0.59	0.78	0.78	0.76	0.62	0.86	0.48	0.47	0.42	0.63	0.57	0.67	0.84	0.52	0.55	0.65	0.67	1.09	0.51	0.68	0.57	0.55	0.5	0.58	0.58	0.61	0.77	0.78	0.79	0.5	0.51	0.74	0.71	0.61
Moderate	Woman	Young	7.59	0.62	13.49	0	0.94	1.09	0.88	14.93	14.12	1.38	0.68	1.09	0.76	0.95	1.14	16.61	0.99	2.65	0.61	0.81	0.78	0.58	1.22	0.76	0.9	0.69	0.83	1.03	1.1	0.97	1.12	0.84	0.87	0.66	0.55	0.55	0.65	0.95	0.75	0.6	0.63	0.7	0.75	0.49	0.8	0.58	0.9	0.53	0.61	0.64	1.17	0.87	1.09	0.91	0.85	0.81	0.67	0.91	0.8
Moderate	Woman	Young	8.95	1.14	11.31	0	1.63	1.6	1.21	21.09	4.87	0.86	1.36	1.83	1.32	1.48	1.68	16	1.63	2.46	1.41	1.04	1.15	1.26	1.08	1.46	1.48	1.33	1.44	1.41	1.59	1.36	1.27	1.21	1.01	1.15	1.33	1.27	1.35	1.39	1.37	1.28	1.32	1.27	1.52	0.99	1.46	1.24	1.24	1.47	1.3	1.1	1.21	1.37	1.51	1.68	1.19	1.18	1.4	1.49	1.3
Moderate	Man	Young	8.72	0.97	17.77	24.8	0.61	1.2	0.98	13.61	2.27	1.18	0.72	1.26	0.68	0.86	1.3	13.49	0.94	2.34	0.59	0.96	0.84	0.72	0.62	0.74	0.9	0.75	0.84	0.78	0.98	0.69	1	0.97	0.7	1.1	0.65	0.54	0.63	0.9	0.76	0.74	0.71	0.86	0.8	0.65	0.86	0.72	0.63	0.69	0.72	0.7	0.8	0.74	0.89	0.98	0.68	0.68	0.78	0.88	0.77
Moderate	Man	Young	11.91	1.09	20.11	1.02	1.12	1.33	1.65	19.25	9.58	1.28	1.09	1.49	0.89	1.12	1.31	13.04	1.35	2.5	0.78	1.19	1.22	1.19	0.85	1.1	1.4	1.15	1.3	0.89	1.13	0.94	1.27	0.92	0.92	0.82	0.85	0.86	0.87	1.19	1.14	1.07	1.09	1	1.14	0.83	1.25	1.03	1.13	1.05	0.96	0.79	1.04	0.91	1.18	1.46	0.66	0.88	0.84	1.21	0.87
Moderate	Woman	Elderly	11.65	1.33	27.3	7.92	1.3	1.87	1.35	15.5	18.38	1.41	1.6	2.01	1.53	1.89	1.97	8.76	2.03	2.39	1.26	1.39	1.73	1.4	1.89	1.55	1.67	1.58	1.56	1.6	1.79	1.44	1.42	1.4	1.73	1.66	1.46	1.16	1.42	1.53	1.39	1.47	1.69	1.39	1.78	1.46	1.76	1.65	1.24	1.59	1.49	1.43	1.68	1.56	1.78	1.94	1.34	1.33	1.59	1.7	1.7
Moderate	Woman	Elderly	6.01	1.99	12.44	0	1.28	1.35	0.89	40.37	4.98	1.29	1.57	1.36	1.7	1.5	1.24	9.56	1.66	2.57	2.03	1.33	1.49	1.66	1.76	1.77	1.72	2.19	1.73	1.64	1.86	1.34	1.6	1.02	0.85	1.75	1.58	1.47	1.6	1.42	1.04	1.17	1	1.03	1.28	0.87	1.06	1.17	1.06	0.7	0.76	0.84	0.86	1.05	1.14	1.15	1.65	0.72	1.13	1.08	0.86
Moderate	Woman	Elderly	0.79	0.35	3.72	0	0.92	0.7	0.6	13.82	0	0.92	0.44	0.7	0.63	0.78	0.8	11.41	0.52	2.37	0.44	0.38	0.45	0.32	0.37	0.45	0.58	0.35	0.38	0.35	0.45	0.49	0.43	0.7	0.74	0.59	0.3	0.27	0.38	0.57	0.62	0.42	0.39	0.36	0.58	0.31	0.51	0.34	0.3	0.42	0.31	0.53	1.47	0.66	1.01	0.74	1.2	0.56	0.32	0.72	0.75
Moderate	Woman	Elderly	10.7	0.63	9.77	0	1.64	1.25	1.08	19.18	16.17	0.73	0.76	1.4	1.01	1.17	1.13	12.87	1.1	2.46	1.38	1.33	0.8	0.61	0.59	0.98	0.93	0.91	0.83	0.77	1.14	0.72	0.97	0.79	0.79	1.17	0.78	0.64	0.77	1.04	0.84	0.88	0.78	0.79	0.82	0.96	0.86	0.7	0.86	0.82	0.8	0.86	0.88	1.06	1	0.98	1.59	0.83	0.81	1.06	0.79
Moderate	Woman	Young	10.07	1.04	10.02	0	1.68	1.73	1.61	15.56	3.05	1.16	1.33	1.89	1.41	1.52	1.82	15.83	1.44	2.44	1.2	1.31	1.19	1.16	1.16	1.53	1.49	1.33	1.27	1.63	1.5	1.18	1.24	1.19	1.19	1.7	1.34	1.12	1.39	1.32	1.21	1.32	1.34	1.6	1.66	1.29	1.56	1.24	1.26	1.21	1.24	1.13	0.8	1.29	1.42	1.54	1.18	0.96	1.46	1.42	1.06
Moderate	Woman	Elderly	11.91	0.86	39.9	0	0.67	1.03	1.5	14.44	23.7	1.17	0.94	1.07	0.87	0.93	1.09	16.95	1.3	1.96	0.74	1.3	0.9	1.1	0.72	1	1.07	1.14	1.48	0.95	1.62	1.23	1.25	0.87	0.66	0.75	1.07	0.84	1.19	1.23	0.68	0.82	0.85	0.81	0.95	0.8	1.04	0.8	0.61	0.52	0.92	0.9	0.7	0.79	0.84	1.07	0.66	0.56	1.2	0.81	0.95
Moderate	Woman	Elderly	12.2	1.71	26.41	0	2.03	1.72	1.77	23.71	4.49	1.22	1.46	1.92	1.62	1.92	1.91	25.82	1.88	2.3	2.1	1.27	1.64	1.67	1.58	1.73	1.69	1.84	1.72	1.56	1.88	1.67	1.6	1.27	1.46	1.62	1.84	1.47	1.55	1.43	1.54	1.54	1.66	1.55	2.02	1.52	1.73	1.56	1.55	1.58	1.76	1.52	1.47	1.44	1.57	1.91	1.58	1.51	1.6	1.6	1.44
Moderate	Man	Elderly	8.63	0.9	13.97	0	0.87	1.6	1.22	15.5	1.66	1.08	0.99	1.74	0.96	0.89	1.63	24.66	1.23	2.49	0.72	0.6	0.88	0.92	0.81	1.01	1.34	1.04	1.07	0.86	0.91	0.97	0.93	0.98	1.09	0.97	0.82	0.8	0.97	1.11	1.09	1.13	1.08	0.89	1.06	0.97	1.35	1.02	0.9	1.03	0.95	1.03	1.28	1.23	1.15	1.33	0.99	1.12	1.05	1.24	1.07
Moderate	Woman	Young	7.19	0.7	16.56	8.04	0.66	1.59	1.43	22.38	9.47	0.99	0.99	1.78	1.11	1.28	1.66	20.55	1.36	2.35	0.7	0.74	0.9	0.66	0.7	0.88	1.13	0.65	0.7	0.66	1.06	1.06	0.75	0.84	0.95	0.92	0.75	0.57	0.65	0.93	0.98	0.94	1.06	0.81	0.98	0.75	1.14	0.9	0.92	0.99	0.89	0.91	1.21	1.33	1.28	1.3	0.92	1.18	0.76	1.34	1.11
Moderate	Woman	Elderly	1.21	0.54	6.14	0	0.59	0.88	0.8	15.32	0.89	1	0.67	0.83	0.64	0.96	0.9	8.8	0.91	2.34	0.98	0.58	0.74	0.57	0.64	0.79	0.73	0.8	0.53	0.54	0.68	0.54	0.56	0.46	0.67	0.65	0.7	0.73	0.73	0.67	0.99	0.6	0.63	1.19	0.89	0.68	0.57	1.07	0.62	0.78	0.78	0.79	0.86	1	1.03	0.84	0.98	0.55	0.98	0.94	0.83
Moderate	Man	Elderly	1.78	0.48	1.62	0	0.46	0.73	0.4	13.36	0	0.38	0.7	0.71	0.53	0.6	0.79	0	0.79	0	0.34	0.33	0.34	0.25	0.4	0.39	0.59	0.34	0.35	0.54	0.52	0.54	0.47	0.42	0.67	0.65	0.24	0.36	0.26	0.47	0.46	0.44	0.35	0.36	0.39	0.25	0.5	0.34	0.37	0.47	0.33	0.47	0.89	0.84	0.8	0.68	0.62	0.51	0.42	0.83	0.68
Moderate	Woman	Young	7.54	0.78	10.1	84.93	0.65	1.16	1.13	14.24	1.94	1.06	0.76	1.27	0.89	1.04	1.17	16.41	1.02	2.43	0.89	1.23	1.18	0.95	0.74	1.04	0.95	1.12	1.43	1.04	1.26	0.91	1.17	1.23	0.77	0.7	0.92	0.89	1.09	1.39	0.95	1.04	1.05	1.11	1.66	0.85	1.21	0.85	1.01	0.88	1.71	0.81	0.96	0.9	1.12	1.25	0.75	0.64	1.28	0.88	0.73
Moderate	Man	Elderly	8	0.55	107.51	0	1.15	0.94	0.6	16.71	34.61	1.87	0.58	0.93	0.71	0.87	0.95	4.25	0.66	2.41	0.62	0.82	0.59	0.34	0.52	0.54	0.61	0.48	0.58	0.49	0.49	0.58	0.5	0.5	0.77	0.55	0.93	0.52	0.38	0.66	0.67	0.63	0.41	0.56	0.45	0.42	0.73	0.59	0.53	0.43	0.51	0.57	1.03	0.84	0.79	0.76	0.76	0.8	0.5	0.92	0.78
Moderate	Woman	Elderly	7.68	0.77	20.84	10.41	0.83	1.25	0.92	26.16	11.52	1.35	0.7	1.28	0.92	0.86	1.34	17.22	0.75	1.52	2.23	1.18	0.88	0.59	0.8	1.04	0.99	0.77	0.96	1.11	1.34	0.91	0.79	0.72	1.06	0.83	0.77	0.74	0.76	1.01	0.88	0.71	0.64	1	0.87	0.66	1.7	0.65	0.9	0.69	0.86	0.86	0.99	0.92	1.09	0.97	0.85	0.84	1.03	0.91	0.83
Moderate	Woman	Elderly	9.26	0.44	72.21	0	0.94	1.38	0.85	15.62	24.2	1.54	0.57	1.55	0.66	0.83	1.48	6.59	0.79	2.09	0.38	0.65	0.64	0.57	0.77	0.93	0.75	0.8	0.74	0.82	0.73	0.65	0.66	0.88	0.88	0.69	0.74	0.61	0.72	0.88	0.79	0.98	0.8	0.72	0.89	0.67	0.95	1.16	0.63	0.62	0.5	0.82	0.72	0.85	0.93	0.99	0.71	0.7	1.07	0.95	0.67
Moderate	Man	Elderly	7.45	0.78	14.7	6.12	1.16	1.37	0.85	34.73	9.36	0.86	1.21	1.7	0.86	1.21	1.32	11.31	1.45	2.4	0.62	1.34	0.89	0.72	1.6	1.05	1.1	0.87	0.73	1.16	1.13	1.13	0.89	0.83	1.18	1.09	0.68	0.84	0.81	1.07	1.31	1	0.81	0.82	1.01	0.69	1.06	0.92	0.79	1.22	0.93	0.95	1.26	1.42	1.33	1.33	0.96	1.27	0.89	1.39	1.14
Moderate	Woman	Young	4.37	0.81	9.53	4.2	0.98	0.78	0.72	21.05	10.19	1.02	0.62	0.77	0.76	1.09	0.75	18.44	1.09	2.28	0.55	1.02	0.61	0.62	1.25	0.82	0.67	0.58	0.74	0.87	0.86	0.91	0.68	0.57	0.83	0.59	0.53	1.07	0.45	0.69	0.66	0.87	0.84	0.73	0.74	0.46	0.89	1.15	0.81	0.76	0.81	0.87	1.06	0.77	0.96	1.12	0.62	0.63	0.68	1.11	0.95
Moderate	Woman	Elderly	10.62	1.32	14.14	0	2.09	1.73	1.77	30.76	0	0.93	1.34	1.92	1.33	1.29	1.85	17.19	1.63	2.46	1.36	0.87	1.3	1.12	0.95	1.42	1.43	1.65	1.31	1.39	1.64	1.17	1.33	1.14	1.07	1.11	1.64	1.31	1.28	1.32	1.14	1.29	1.51	1.46	1.68	1.23	1.43	1.11	1.36	1.44	1.51	1.19	0.65	1.29	1.23	1.52	1.04	0.85	1.43	1.32	0.9
Moderate	Man	Elderly	4.26	0.64	24.64	12.88	1.32	1.48	1.02	84.36	6.04	1.45	0.6	1.66	0.57	0.58	1.47	11.04	0.67	2.06	0.49	0.87	0.63	0.49	0.69	0.7	0.79	0.68	0.77	0.64	0.76	0.57	0.78	0.71	1.07	0.98	0.71	0.59	0.55	0.86	0.56	0.47	0.5	0.5	0.57	0.38	0.54	0.53	0.49	0.53	0.46	0.54	0.87	0.81	0.7	0.75	0.54	0.58	0.67	0.79	0.73
Moderate	Woman	Young	6.47	0.59	7.84	0	0.85	1.3	0.98	20.18	7.31	1.32	0.71	1.34	0.71	0.76	1.16	3.63	0.72	2.2	1.09	0.99	0.69	0.54	0.79	0.8	0.83	0.83	0.85	0.83	0.91	0.69	0.72	0.79	0.73	0.8	0.73	0.61	0.76	0.78	0.76	0.74	0.69	0.72	0.73	0.73	0.8	0.98	0.62	0.61	1.2	1.39	0.6	1.06	0.66	0.84	0.61	0.82	0.83	0.98	0.61
Moderate	Woman	Young	6.53	0.59	20.36	0	1.32	1.2	1.31	16.17	17.11	1.34	0.66	1.31	0.8	0.91	1.27	12.94	1.1	2.26	0.53	1.18	0.76	0.66	1.13	1.07	0.98	0.74	0.96	0.94	0.9	1.08	0.76	0.63	1.14	1.18	0.82	0.6	0.6	1.16	0.88	0.79	0.84	0.83	0.99	0.58	0.74	1.22	0.8	0.68	1.02	1.07	1.37	0.93	1.07	1.11	0.88	0.85	0.87	1.22	1.4
Moderate	Woman	Elderly	6.93	0.74	5.25	0	0.74	1.15	0.65	16.06	0	0.92	0.92	1.37	1.01	0.95	1.21	9.1	1.26	2.35	0.63	1.4	0.93	0.77	0.8	1.12	0.87	0.73	1.05	1.01	1.11	0.91	1.04	0.73	0.79	0.9	0.73	1	0.86	0.89	0.73	1.19	1.16	0.74	0.84	0.47	1.23	0.85	0.64	1.03	0.71	0.84	0.88	0.97	1.24	1.41	0.58	0.8	0.91	1.11	0.88
Severe	Woman	Elderly	9.44	0.64	7.43	0	1.45	1.28	1.06	21.16	17	0.76	0.79	1.33	1.07	1.04	1.15	12.16	1.02	2.64	1.02	1.29	1.04	1	0.75	0.91	1.01	0.82	0.93	0.86	1.01	0.8	1.1	0.87	0.87	1.26	1.18	0.79	0.73	1.12	0.84	0.87	0.91	1.01	0.93	0.98	0.92	0.93	0.8	0.7	0.74	0.8	0.83	1.24	1.06	1.11	1.51	0.72	0.96	1	0.77
Severe	Man	Young	8.03	1.03	7.35	39.37	1.38	1.7	1.39	17.03	0.28	0.83	1.17	1.18	1.33	0.93	1.41	11.75	1.2	2.33	1.58	1.29	1.48	0.87	1.06	1.15	1.16	1.4	1.39	1.25	1.34	1.14	1.25	0.83	0.75	1	1.16	1.02	1.24	1.28	0.84	0.81	1.02	1.14	0.86	0.9	1.03	0.89	0.85	0.72	1.8	0.74	0.62	1.15	1.11	1.07	0.66	0.51	1.21	1.04	0.64
Severe	Woman	Elderly	8.69	1.2	11.47	0	1.25	1.47	1.32	23.71	1.88	1.18	1.28	1.46	1.52	1.24	1.39	18.82	1.05	2.42	0.92	1.28	1.3	1.16	1.29	1.72	1.64	1.65	1.4	1.52	1.9	1.34	1.24	0.92	0.93	1.66	1.2	1.14	1.32	1.27	0.82	1.13	1.18	1.2	1.4	0.96	1.19	0.73	0.95	0.77	0.89	1.09	1.04	1.41	1.31	1.47	0.88	1.14	0.98	1.2	0.85
Severe	Woman	Elderly	7.02	1.48	18.01	0	1.19	1.63	1.85	17.72	3.1	1.31	1.33	1.78	1.28	1.47	1.69	16.37	1.54	2.34	1.25	1.26	1.57	1.52	1.45	1.47	1.66	1.7	1.44	1.47	1.8	1.28	1.4	1.04	1.24	1.43	1.47	1.15	1.47	1.39	1.38	1.16	1.38	1.44	1.75	1.33	1.49	1.41	0.84	1.41	1.46	1.57	1.48	1.43	1.51	1.53	1.26	1.24	1.5	1.43	1.32
Severe	Woman	Elderly	7.77	0.51	29.16	0	1.92	1.26	1.02	16.58	7.36	0.95	0.62	1.49	0.63	0.54	1.39	21.88	0.69	2.61	0.43	0.83	0.72	0.6	0.53	0.72	0.78	0.62	0.62	0.6	0.7	0.5	0.69	0.57	0.79	0.5	0.5	0.66	0.6	0.81	0.73	0.58	0.57	0.54	0.86	0.47	0.59	0.59	0.65	0.49	0.64	0.58	0.68	0.73	0.81	0.81	0.5	0.64	0.51	0.72	0.6
Severe	Man	Young	8.89	0.5	9.53	0	0.8	1.37	0.95	18.4	0	1.62	0.77	1.28	0.91	0.81	1.39	7.98	0.88	2.38	0.34	0.65	0.84	0.88	1.43	1.11	1.02	0.73	1.11	0.99	1.42	0.77	0.84	0.77	1.03	0.95	0.71	0.74	0.75	1.12	0.76	0.72	0.83	0.57	0.86	0.65	0.8	0.59	0.66	0.5	0.39	0.81	0.87	1.02	0.97	1.1	0.58	0.84	0.69	0.92	0.76
Severe	Woman	Elderly	10.7	0.57	11.07	0.21	1.94	1.48	1.94	14.18	0	0.89	0.82	1.6	0.9	0.76	1.59	9.44	0.94	2.45	0.5	1.3	0.72	0.56	0.64	0.76	0.74	0.79	0.55	0.71	0.65	0.61	0.74	0.63	0.87	0.72	0.56	0.59	0.68	0.67	0.69	0.89	0.87	0.7	0.96	0.68	0.9	0.74	0.69	0.66	0.54	0.53	1.07	0.82	0.87	0.95	0.59	0.66	0.8	0.88	0.73
Severe	Woman	Elderly	8.03	1.28	17.69	0	1.79	1.9	1.58	26.65	4.21	1.63	1.5	2.05	1.49	1.51	1.96	9.99	1.71	2.44	1.09	1.44	1.66	1.29	1.29	1.73	1.75	1.75	1.08	1.5	1.99	1.5	1.28	1.23	1.92	1.47	1.36	1.14	1.63	1.24	1.33	1.63	1.55	1.25	1.45	1.06	1.67	1.46	1.28	1.34	1.29	1.43	1.27	1.4	1.65	1.81	1.04	1.07	1.45	1.41	1.47
Severe	Woman	Elderly	8.26	0.68	24.96	63.16	0.53	1.47	1.8	33.77	12.57	1.55	1.31	1.4	1.19	1.15	1.36	19.23	1.4	2.69	0.84	1.07	1.48	1.31	1.22	1.52	1.6	1.35	1.25	1.09	1.14	1.07	0.72	1.07	1.22	1.28	1.84	0.94	1.43	1.29	1.16	1.3	1.7	1.28	1.8	1.39	1.59	1.08	0.97	1	0.7	0.73	1.3	1.37	1.53	1.8	0.88	1.04	1.33	1.27	1.28
Severe	Man	Young	8.17	0.58	3.63	0	0.8	0.78	0.85	20.92	15.61	1.17	0.66	0.94	0.83	0.88	0.93	11.14	0.93	2.56	0.62	0.56	1.02	0.8	0.8	0.78	0.87	0.85	0.9	1.55	0.8	0.67	0.85	0.63	0.65	0.55	0.89	0.69	0.83	1	0.78	0.76	0.94	1.62	0.84	0.85	0.8	0.85	0.67	0.77	0.67	0.65	1.17	0.96	1.06	0.95	0.73	0.58	0.96	0.85	0.79
Severe	Woman	Young	11.51	1.01	16.4	17.95	0.84	1.46	0.87	25.51	8.03	1.49	0.75	1.23	0.84	0.72	1.24	16.75	0.93	2.48	1.09	0.77	0.84	0.64	0.91	0.78	0.85	0.79	0.83	0.85	1.03	0.86	0.74	0.61	0.9	0.95	0.62	0.61	0.66	0.91	0.94	0.58	0.62	0.58	0.62	0.51	0.66	0.47	0.57	0.68	0.67	0.66	0.91	1.06	0.82	0.86	0.65	0.64	0.56	0.85	0.65
Severe	Woman	Elderly	12.89	1.41	25.28	0	1.89	1.74	1.8	33.82	1.66	1.06	1.38	1.89	1.35	1.39	1.84	19.9	1.7	2.77	1.41	0.95	1.54	1.49	1.21	1.6	1.55	1.78	1.51	1.52	1.63	1.36	1.55	1.18	1.32	1.27	1.72	1.4	1.48	1.39	1.27	1.37	1.42	1.35	1.79	1.26	1.47	1.27	1.47	1.35	1.46	1.16	0.77	1.33	1.39	1.65	1.16	1.04	1.52	1.38	1.04
Severe	Man	Young	9.49	0.94	15.99	0	1.15	0.96	1.05	23.91	0.94	1.56	0.72	1.02	0.69	0.79	0.96	18.1	0.86	2.83	0.5	1.15	0.6	0.58	0.71	0.8	0.88	0.64	0.91	0.84	0.74	0.79	0.95	0.64	0.68	0.81	0.7	0.6	0.56	1.08	0.45	0.53	0.55	0.45	0.55	0.56	0.62	0.44	0.58	0.46	0.74	0.54	0.63	0.84	0.69	0.82	0.62	0.65	0.7	0.71	0.53
Severe	Woman	Elderly	10.24	0.96	13.65	0	0.81	1.27	0.68	13.11	1.72	1.05	0.93	1.48	1.06	1.03	1.36	13.72	1.43	2.65	0.62	1.31	1.27	1.21	0.84	1.2	1.12	0.87	1.19	0.98	1.1	1.07	1.29	0.72	0.85	0.98	0.88	0.87	0.81	1.24	0.77	0.92	1.2	0.81	1.06	0.62	1.05	0.76	0.77	0.78	0.75	0.88	0.97	1.18	1.2	1.5	0.8	0.9	1.06	1.04	0.84
Severe	Woman	Elderly	5.7	0.67	11.71	0	1.06	1.64	1.14	14.33	3.93	1.15	1.26	1.71	1.12	1.03	1.62	9.17	1.54	2.02	0.61	1.38	0.93	1.01	1.17	1.09	1.14	0.69	0.97	0.79	1.13	1.01	1.09	1.26	0.91	0.82	0.86	0.6	0.84	1	0.86	0.97	1.07	0.75	0.96	0.64	1.06	0.92	0.7	1.06	1.15	1.07	1.12	1.12	1.25	1.39	0.81	0.75	0.72	1.11	0.85
Severe	Man	Elderly	8.46	1.2	12.52	0	2.09	1.69	1.35	16.56	8.25	1.69	0.93	1.62	1.24	1.1	1.63	13.25	1.65	2.46	0.98	1	1	0.79	1.11	1.26	1.27	1.21	1.45	1.39	1.17	1.17	1.36	1.02	1.09	1.21	1.21	1.16	0.98	1.14	1.09	1.05	1.49	1.07	1.1	0.87	1.18	0.99	1.64	0.83	1.09	0.9	0.99	1.35	1.52	1.56	1.35	0.99	1.35	1.16	0.98
Severe	Woman	Young	5.67	0.66	12.44	0	1.52	1.88	1.86	18.39	3.82	1.49	0.83	2.02	0.96	1.04	1.89	7.91	1.02	2.87	0.76	1.33	0.8	0.67	1.32	0.71	1.06	0.97	0.85	0.99	0.78	0.88	0.8	0.91	1.56	1.4	0.84	0.65	0.76	0.82	0.81	0.77	0.96	0.77	1.48	0.71	1.07	0.87	0.97	0.69	0.81	0.92	1.41	1.33	1.24	1.23	0.92	0.93	0.93	1.12	0.98
Severe	Man	Elderly	8.63	1.48	4.28	0	1.19	1.33	1.36	13.31	0	0.85	1.4	1.37	1.35	1.7	1.31	11.89	1.87	2.11	1.26	0.91	1.13	1.25	1.08	1.32	1.52	1.3	1.33	1.3	1.97	1.3	1.38	1.02	1.08	1.03	1.33	0.91	1.24	1.43	1.04	1.02	1.41	1.17	1.25	1.05	1.34	1.21	1.49	0.91	0.86	1.22	0.97	1.46	1.36	1.81	1.4	1.34	1.26	1.38	1.02
Severe	Man	Elderly	8.72	1.01	19.31	0	1.34	1.61	1.93	17.8	10.85	1.33	1.17	1.49	1.08	1.22	1.54	10.39	1.33	2.11	1.38	1.34	1.31	1.08	0.95	1.13	1.54	1.04	1.15	1.11	1.66	1.03	1.17	0.88	1.15	1.12	1.05	0.86	1.03	1.29	1.02	1.1	1.06	1.15	1.1	0.87	1.51	1.21	1.39	1.2	1.06	1.13	1.25	1.32	1.39	1.69	1.18	1.08	1.21	1.3	1.21
Severe	Woman	Elderly	12.08	1.09	19.47	0	1.82	1.74	1.84	18	8.75	1.61	1.27	1.9	1.41	1.5	1.8	18.07	1.82	2.05	0.95	1.42	1.35	1.3	1.14	1.5	1.46	1.46	1.17	1.21	1.39	1.26	1.32	0.75	1	0.92	1.39	1	1.16	1.33	1.26	1.35	1.52	1.37	1.49	1.17	1.38	1.43	0.98	1.2	1.2	1.5	1.06	1.42	1.52	1.82	0.97	1.12	1.28	1.25	1.05
Severe	Woman	Young	7.19	1.05	8.97	0	1.45	1.63	1.6	20.55	7.48	1.91	1	1.83	1.13	0.99	1.54	11.99	1.03	3	0.94	1.43	1.11	0.8	1.71	1.15	1.17	1.16	1.32	1.15	1.08	0.87	0.95	1.28	1.85	1.3	1.2	0.89	1.11	1.01	0.99	1.02	1.07	1.14	1.65	1.25	1.32	1.3	0.82	1.08	1.11	1	1.06	1.24	1.47	1.39	0.71	0.82	0.86	1.14	0.93
Severe	Woman	Young	5.96	1.2	11.79	0	0.97	1.08	1.14	22.8	17.72	1.22	1.05	1.34	1.08	1.1	1.15	8.97	1.22	2.39	1.48	1.25	0.98	0.86	1.2	1.36	1.28	1.3	1.58	1.24	1.15	0.99	1.05	0.75	0.79	0.9	1.24	1.28	0.91	1.15	1.17	1.19	1.46	1.22	1.49	1.07	1.36	1.35	1.03	1.19	1.21	1.02	0.88	1.23	1.55	1.8	0.8	0.83	1.31	1.12	1.01
Severe	Woman	Elderly	7.31	0.36	14.14	25.74	0.91	0.74	0.69	12.99	8.53	1.91	0.52	0.99	0.52	0.54	1.11	12.91	0.53	2.53	0.52	0.92	0.64	0.31	1.71	0.45	0.6	0.48	0.62	1.42	0.68	0.46	0.4	0.45	0.59	0.6	0.41	0.37	0.44	0.56	0.37	0.4	0.41	0.39	0.59	0.36	0.54	0.4	0.38	0.34	0.42	0.38	0.59	0.64	0.62	0.58	0.43	0.44	0.45	0.48	0.47
Severe	Woman	Young	10.21	0.79	11.55	18.97	1.4	1.42	1.19	15.34	2.27	1.53	0.83	1.43	0.84	0.73	1.28	6.39	0.97	1.54	0.94	0.94	0.7	0.61	0.81	0.97	1.11	0.75	1.02	0.94	0.75	0.65	1.1	1.06	0.72	0.88	0.76	0.81	0.77	0.8	0.62	0.63	0.66	0.49	0.68	0.48	0.88	0.57	0.78	0.53	0.85	0.59	0.54	0.84	0.87	1.01	0.56	0.59	0.64	0.75	0.64
Severe	Woman	Young	9.52	1.14	8.64	36.88	1.03	0.4	1.88	15.86	9.63	1.03	1.1	0.53	1.21	1.14	0.69	15.01	1.54	2.44	0.78	1.05	0.78	0.69	1.8	1.09	1.14	0.97	1.32	1.67	1.27	1.06	1.18	0.92	0.79	1.07	0.74	1.04	0.89	1.06	0.7	0.8	0.86	0.83	1.1	0.71	1	0.79	0.84	0.71	1.2	0.8	1.4	1.21	1.24	1.54	0.86	1.03	0.98	1.1	1.06
Severe	Man	Young	8.31	0.54	5.74	0	1.89	1.23	0.96	15.37	0	0.88	0.95	1.04	0.97	0.82	1.1	7.34	1.02	0.96	1.11	0.44	0.81	0.73	1.02	1.14	0.93	0.77	0.69	1.06	0.96	1.25	1.38	0.91	0.76	0.63	0.71	0.53	0.85	1.06	0.78	0.9	0.67	0.71	0.81	0.66	0.82	0.74	0.47	0.54	0.81	0.56	0.78	0.95	0.82	1.24	0.6	0.82	0.7	0.72	0.82
Severe	Woman	Young	8.4	0.76	11.47	0	1.17	1.07	0.8	13.56	0	1.02	0.81	1.22	0.89	1.15	1.1	11.99	1.11	2.67	0.58	1.36	0.91	0.71	0.86	0.88	0.98	0.7	0.98	0.75	0.98	1.06	0.88	0.95	0.91	0.81	0.68	0.64	0.65	0.92	0.66	0.79	0.88	0.79	0.78	0.58	0.83	0.81	0.78	0.71	0.63	0.67	1.4	1.02	1	1.19	0.85	0.8	0.62	1.15	1.01

### Sheet: Table S2
Supplementary Table S2: Descriptive results for healthy control and COVID-19 groups divided in different age categories.
Group	Age category	Frequency	All autoantibodies					Anti SARS-CoV-2
			Mean	Standar Desviation	Standar Error	Confidence interval		Mean	Standar Desviation	Standar Error	Confidence interval
Healthy Control	18-25	10	1.00115	0.441935	0.0193802	0.0380732		0.261	0.285091	0.0901536	0.203942
Healthy Control	26-35	19	0.961872	0.33665	0.0107103	0.0210175		0.202778	0.271982	0.0641068	0.135253
Healthy Control	36-45	17	0.914253	0.363263	0.0122179	0.0239794		0.367059	0.563336	0.136629	0.28964
Healthy Control	46-55	8	0.963029	0.36598	0.0179436	0.0352717		0.167143	0.150079	0.0567247	0.1388
Healthy Control	56-65	10	0.903385	0.357523	0.0156784	0.030801		0.18625	0.175982	0.062219	0.147125
Healthy Control	66-75	5	0.983808	0.456926	0.0283373	0.0558009		0.172	0.104738	0.0468402	0.130049
Mild	18-25	25	0.921092	0.322132	0.00893432	0.0175273		1.74208	0.267728	0.0546497	0.113051
Mild	26-35	20	0.861096	0.343728	0.0106585	0.0209147		1.74053	0.246114	0.0564623	0.118623
Mild	36-45	13	0.814571	0.35608	0.0136954	0.0268907		1.65667	0.30929	0.0892845	0.196514
Mild	46-55	6	0.895545	0.324119	0.0183496	0.0361051		1.92833	0.130754	0.0533802	0.137218
Mild	56-65	1	0.641538	0.198291	0.027498	0.0552045		0.96	NA	NA	NA
Mild	66-75	3	1.17942	0.413871	0.0331362	0.0654568		1.62333	0.39425	0.227621	0.979372
Moderate	18-25	2	1.07125	0.329553	0.0323153	0.0640898		2.37	0.127279	0.09	1.14356
Moderate	26-35	5	1.04981	0.389854	0.0241777	0.04761		2.35	0.208447	0.0932202	0.258821
Moderate	36-45	16	0.904964	0.314208	0.0108932	0.0213814		2.22625	0.556344	0.139086	0.296455
Moderate	46-55	11	0.842867	0.336628	0.0140751	0.0276454		2.005	0.729326	0.230633	0.521729
Moderate	56-65	14	0.890398	0.334735	0.0124061	0.024356		2.37429	0.189887	0.0507495	0.109638
Moderate	66-75	10	1.08613	0.480408	0.0210673	0.0413876		2.147	0.289062	0.0914093	0.206782
Severe	26-35	2	1.00269	0.284292	0.0278771	0.0552877		1.965	0.601041	0.425	5.40014
Severe	36-45	5	0.924538	0.296747	0.0184035	0.0362395		2.662	0.242528	0.108462	0.301139
Severe	46-55	4	1.08135	0.330906	0.0229442	0.0452343		1.98	0.895991	0.517301	2.22577
Severe	56-65	5	0.973538	0.392158	0.0243206	0.0478913		2.44	0.365923	0.211266	0.909004
Severe	66-75	3	1.31096	0.274334	0.0219643	0.043388		2.33667	0.196554	0.11348	0.488266
Severe	75+	3	1.19045	0.28316	0.022671	0.044784		2.37333	0.30271	0.17477	0.751973

### Sheet: Table S3
Supplementary Table S3: Estimate and p values from Linear regression analysis for all variabels present in the study. These results were generated using the raw data of the 59 IgG antibodies.
IgG's	Regression Coefficent									P value of regression
	Group			Age	Gender	Group and Age				Group			Age	Gender	Group and Age
	Mild	Moderate	Severe			Mild	Moderate	Severe		Mild	Moderate	Severe			Mild	Moderate	Severe
Alpha Myosin	-0.447642	-0.546075	-0.673512	-0.003894	-0.036043	0.006021	0.006152	0.008702		0.0181	0.0248	0.0308	0.2112	0.5151	0.2239	0.2107	0.1346
Synucleins	0.17653	-0.063769	-0.336457	-0.001755	-0.026592	-0.003114	0.001169	0.007283		0.262	0.752	0.195	0.5	0.565	0.451	0.776	0.134
Acetycholine Receptor	-0.104709	-0.200762	-0.424065	-0.003466	-0.053627	0.002325	0.004193	0.007944		0.4665	0.2779	0.0746	0.1454	0.2054	0.5382	0.264	0.074
Actin	1.33256	-1.63634	-1.04086	0.035244	-0.142104	-0.052478	0.000925	-0.005033		0.515	0.534	0.757	0.297	0.813	0.329	0.986	0.936
Alpha Enolase	-0.17693	0.005506	-0.071204	-0.001049	-0.129138	0.002822	-0.000221	0.004695		0.2011	0.97527	0.75465	0.64609	0.00168	0.43719	0.95119	0.27106
Amyloid β Peptide	-0.246073	-0.31607	-0.642774	-0.003085	-0.031286	0.002539	0.003008	0.010858		0.09421	0.09453	0.00833	0.20358	0.46836	0.50987	0.43164	0.01698
ANA	1.49488	-6.30654	-9.34111	-0.004675	1.01772	-0.015254	0.185684	0.172753		0.76258	0.32205	0.25299	0.95441	0.48468	0.90659	0.15116	0.25821
Aquaporin 4	0.282547	0.150267	-0.239355	0.001593	-0.023129	-0.005731	-0.001701	0.007618		0.0886	0.48	0.3805	0.56	0.6346	0.188	0.6933	0.1362
β Catenin	-0.430391	-0.340496	-0.658401	-0.003523	-0.056986	0.00599	0.004153	0.012733		0.00857	0.10411	0.01465	0.19031	0.23388	0.16144	0.32758	0.01162
Brain Derived Neurotrophic Factor	0.148042	0.264086	-0.036364	-0.000269	-0.109832	-0.000305	-0.000562	0.007591		0.4049	0.2482	0.9012	0.9271	0.0365	0.9479	0.9034	0.1667
C1q	9.51448	11.9657	17.8996	0.20808	-0.76687	-0.09363	-0.2724	-0.36417		0.239	0.249	0.179	0.12	0.747	0.659	0.196	0.144
Cardiolipin	-0.054569	-0.07152	-0.028586	-0.004983	-0.076686	0.002857	0.006964	0.012399		0.7762	0.7719	0.928	0.1171	0.1752	0.571	0.165	0.0371
Cerebellar	-0.159905	-0.327079	-0.500279	-0.002926	-0.054505	0.001482	0.002753	0.006952		0.3386	0.1285	0.0702	0.2895	0.2677	0.7354	0.5273	0.1777
Chondroitin Sulphate	-0.175283	-0.175098	-0.292054	-0.000732	-0.049115	0.00258	0.004217	0.008682		0.344	0.462	0.339	0.811	0.368	0.596	0.383	0.129
Claudin 5	-0.803546	-0.554029	-0.998706	-0.004306	-0.071262	0.009406	0.00334	0.014363		4e-06	0.012072	0.000459	0.127348	0.156233	0.036632	0.452817	0.00673
Claudin7 1	-0.022498	-0.189468	-0.151208	-0.001604	-0.035308	0.001775	0.003379	0.002408		0.839	0.185	0.409	0.382	0.28	0.543	0.244	0.482
Claudin7 2	-0.155061	-0.152425	-0.043174	0.001996	-0.08732	0.004005	0.002147	0.001407		0.3068	0.4344	0.8629	0.4258	0.0512	0.315	0.5871	0.7633
Collagen	-0.385507	-0.33998	-0.196411	-0.00666	-0.050458	0.006705	0.005385	0.006006		0.0293	0.1338	0.4986	0.0227	0.3301	0.1478	0.2413	0.2689
D1 Receptor	-0.162248	-0.002367	-0.189167	0.000162	-0.045515	0.002507	0.00138	0.006963		0.306	0.991	0.469	0.95	0.329	0.547	0.738	0.155
D2 Receptor	-0.231006	-0.013225	-0.310154	-0.000958	-0.081676	0.001661	-0.001759	0.005163		0.177	0.952	0.272	0.735	0.105	0.711	0.693	0.328
Desmoglein E Cahedrinv1	0.062998	0.472226	0.258946	0.00227	0.073658	-0.000377	-0.005482	0.002598		0.7628	0.0795	0.4522	0.5107	0.2311	0.9452	0.3146	0.6866
dsDNA	1.97036	4.36556	2.8132	0.039152	-0.118846	-0.03205	-0.008064	-0.003734		0.546	0.298	0.601	0.468	0.901	0.708	0.924	0.97
ENA	0.40429	-3.39101	-1.26024	-0.031834	-1.3838	0.000598	0.07389	-0.00632		0.894	0.385	0.801	0.525	0.122	0.994	0.351	0.946
Enteric Nerve	-0.28305	-0.141624	-0.677842	-0.00145	-0.021475	0.002942	-0.000956	0.010148		0.07148	0.48167	0.00913	0.57512	0.6409	0.4745	0.81484	0.03635
Epithelial Cell Antigen	-0.43638	-0.24716	-0.538443	-0.003411	-0.056647	0.005328	0.003431	0.012409		0.00769	0.2373	0.04536	0.20465	0.23652	0.21257	0.41838	0.01386
Epithelial Sodium Channel	0.062953	0.082534	0.208932	7.9e-05	-0.065673	0.002467	0.000127	-0.000297		0.736	0.731	0.497	0.98	0.232	0.614	0.979	0.959
Fibrinogen	0.136684	-0.07255	-0.287567	-0.001326	-0.044647	-0.000448	0.003305	0.007855		0.38	0.717	0.263	0.606	0.33	0.913	0.416	0.102
Fibulin	-0.282648	-0.07471	-0.384455	-0.001839	-0.047019	0.002751	0.000464	0.010439		0.0642	0.7025	0.1264	0.4648	0.2941	0.4916	0.9069	0.0269
GAD65 Glutamic Acid Decarboxylase	-0.578409	-0.437656	-0.69935	-0.004351	-0.095799	0.007448	0.004834	0.012407		0.0012	0.0547	0.0169	0.1366	0.066	0.1091	0.2941	0.0234
Ganglioside	0.271169	-0.162127	-0.327706	-0.001277	-0.05575	-0.002249	0.004263	0.006129		0.124	0.473	0.259	0.66	0.281	0.626	0.353	0.259
Glial Fibrillary Acidic Protein	-0.12437	0.04132	-0.23426	-0.004585	-0.017287	0.003851	0.001241	0.006358		0.578	0.886	0.525	0.215	0.792	0.512	0.831	0.356
Glutamate Receptor	0.181352	-0.040876	-0.483817	-0.000777	-0.023913	-0.003209	0.001519	0.008553		0.2471	0.839	0.0618	0.7637	0.6034	0.4352	0.7098	0.0772
Heparin	0.057519	0.130222	-0.035126	0.001037	-0.022286	0.000451	0.002716	0.007982		0.748	0.572	0.905	0.726	0.673	0.924	0.562	0.15
Human Epidermal Keratin	-0.260073	-0.159232	-0.368582	-0.002633	-0.070857	0.005019	0.003289	0.009529		0.0767	0.398	0.1278	0.2771	0.101	0.1928	0.3895	0.0357
Human RO60	0.3692	0.2884	-0.07126	5.8e-05	-0.06409	-0.002209	0.000585	0.007186		0.0183	0.1502	0.7812	0.9821	0.1623	0.5889	0.8853	0.135
Insulin Receptor	-0.507779	-0.332562	-0.600914	-0.004741	-0.080087	0.007037	0.003679	0.012067		0.00209	0.11419	0.02647	0.07998	0.0965	0.10199	0.38816	0.01725
Insulin	0.323219	-0.271852	-0.390807	-0.002857	0.00115	-0.001717	0.006259	0.007213		0.0345	0.1655	0.1203	0.2566	0.9795	0.6676	0.1158	0.1252
Islet Cell Antigen	-0.074266	-0.100373	-0.29244	-0.002202	-0.024045	0.001184	0.002281	0.007883		0.5596	0.5397	0.1643	0.2956	0.5208	0.7232	0.4921	0.0455
Liver Microsomal Antigen	-0.652584	-0.41034	-0.744862	-0.003378	-0.068777	0.007162	0.003645	0.012495		0.000961	0.103146	0.021466	0.295683	0.231879	0.163565	0.474439	0.038882
Lung Surfactant Protein	-0.127653	-0.016328	-0.138389	-0.000248	-0.02569	0.001148	0.003703	0.009327		0.4719	0.9429	0.6361	0.9326	0.6225	0.8054	0.4237	0.0891
MITO	-2.29774	0.307507	-8.8506	-0.014686	-1.06245	0.111851	0.003254	0.140013		0.4586	0.9385	0.0842	0.7742	0.2444	0.1703	0.9679	0.1437
Myelin Basic Protein	-0.119087	0.082139	0.060993	0.000814	-0.071297	0.004195	-0.001632	-0.000132		0.443	0.681	0.812	0.751	0.119	0.304	0.687	0.978
Myelin Oligodendrocyte Glycoprotein	-0.003335	0.01708	-0.08577	0.001091	-0.01973	-0.000753	3.1e-05	0.004685		0.978	0.914	0.674	0.593	0.587	0.816	0.992	0.219
Neurofilament Proteins	-0.1549	0.172589	-0.022671	-0.00061	-0.036789	0.0021	-0.001189	0.006633		0.286	0.355	0.924	0.799	0.389	0.581	0.753	0.139
NMDA Receptor	0.314858	0.404401	0.123774	-0.000735	0.008641	-0.002459	-0.000122	0.009354		0.0516	0.0518	0.6413	0.7825	0.8553	0.5613	0.9768	0.0607
Occludin	0.060254	-0.022036	-0.063129	-0.004736	-0.013248	0.001773	0.004389	0.007439		0.6965	0.9117	0.8043	0.0646	0.7707	0.6624	0.2766	0.1193
Platelet Glycoprotein	0.05389	0.3277	-0.007392	-0.000561	-0.007745	0.000189	-9e-05	0.009895		0.7359	0.1116	0.9776	0.8318	0.8691	0.964	0.9828	0.0456
S100B	-0.222366	-0.212545	-0.561278	0.001866	-0.015504	0.001686	-0.00139	0.00506		0.1238	0.252	0.0189	0.4336	0.7146	0.6562	0.7116	0.2556
SARS CoV 2	1.5489	2.01461	2.04137	-0.00053	-0.079675	-0.001959	-0.00059	0.002224		0	0	0	0.8537	0.12072	0.66839	0.89657	0.67873
Somatotropin	-0.281693	-0.129541	-0.501311	-0.002239	-0.023292	0.003021	0.000575	0.009726		0.0893	0.5422	0.0668	0.4126	0.6319	0.4868	0.8939	0.0573
Sulphatide	-0.342858	0.038352	-0.262569	-0.000601	-0.035642	0.004033	-0.001864	0.005959		0.0206	0.8394	0.2801	0.805	0.4109	0.2977	0.6274	0.1902
Tau Protein	-0.30231	-0.082654	-0.296675	0.000257	-0.052536	0.0031944	-0.001756	0.003253		0.0194	0.617	0.1625	0.9038	0.1656	0.3446	0.6006	0.4121
Transglutaminase 2	-0.223616	-0.162495	-0.179881	-0.00414	-0.028432	0.003817	0.003284	0.00808		0.155	0.421	0.487	0.111	0.538	0.355	0.423	0.096
Transglutaminase 3	-0.453696	-0.13097	-0.579905	-0.002208	-0.025078	0.004556	0.000795	0.013222		0.0129	0.5743	0.0534	0.4612	0.6382	0.3393	0.8664	0.0187
Transglutaminase 6	-0.568508	-0.187207	-0.538379	-0.001868	-0.053782	0.007263	-0.000644	0.008885		5.4e-05	0.2928	0.0189	0.4138	0.1869	0.0465	0.8584	0.0381
Tropomyosin	0.202159	-0.241075	-0.00455	-0.000463	-0.051289	-0.003747	0.007108	0.000957		0.315	0.351	0.989	0.889	0.386	0.478	0.176	0.877
Tyrosinase	0.1235	0.07503	-0.1413	0.001043	-0.09048	-0.00163	8.5e-05	0.004824		0.4127	0.6986	0.5697	0.6753	0.0422	0.6807	0.9828	0.2998
Zonulin	-0.319183	-0.180063	-0.412579	-0.003535	-0.026215	0.003363	0.002098	0.009525		0.0269	0.3295	0.0822	0.137	0.5347	0.3728	0.5751	0.0322

### Sheet: Table S4
Supplementary Table S4: Statistical results from Wilcoxon test comparing the different age categories in each study group.
Group	aab	y	group1	group2	n1	n2	statistic	p	p signif	y position	groups	x	xmin	xmax
Healthy Control	Amyloid β Peptide	value	Young	Elderly	57	16	472.5	0.831	ns	1.8868	Young, Elderly	1	0.8	1.2
Healthy Control	β Catenin	value	Young	Elderly	57	16	481.5	0.739	ns	1.9668	Young, Elderly	1	0.8	1.2
Healthy Control	Cardiolipin	value	Young	Elderly	57	16	555	0.189	ns	2.2768	Young, Elderly	1	0.8	1.2
Healthy Control	Claudin 5	value	Young	Elderly	57	16	510.5	0.471	ns	2.0768	Young, Elderly	1	0.8	1.2
Healthy Control	Enteric Nerve	value	Young	Elderly	57	16	456	1	ns	1.8568	Young, Elderly	1	0.8	1.2
Healthy Control	Epithelial Cell Antigen	value	Young	Elderly	57	16	495.5	0.603	ns	2.0268	Young, Elderly	1	0.8	1.2
Healthy Control	Fibulin	value	Young	Elderly	57	16	432.5	0.759	ns	2.0568	Young, Elderly	1	0.8	1.2
Healthy Control	GAD65 Glutamic Acid Decarboxylase	value	Young	Elderly	57	16	497.5	0.585	ns	2.1068	Young, Elderly	1	0.8	1.2
Healthy Control	Human Epidermal Keratin	value	Young	Elderly	57	16	451.5	0.957	ns	1.8568	Young, Elderly	1	0.8	1.2
Healthy Control	Insulin Receptor	value	Young	Elderly	57	16	507	0.501	ns	1.8068	Young, Elderly	1	0.8	1.2
Healthy Control	Islet Cell Antigen	value	Young	Elderly	57	16	467	0.889	ns	1.6668	Young, Elderly	1	0.8	1.2
Healthy Control	Liver Microsomal Antigen	value	Young	Elderly	57	16	470.5	0.852	ns	2.4368	Young, Elderly	1	0.8	1.2
Healthy Control	Platelet Glycoprotein	value	Young	Elderly	57	16	400.5	0.463	ns	2.0468	Young, Elderly	1	0.8	1.2
Healthy Control	Transglutaminase 3	value	Young	Elderly	57	16	468.5	0.873	ns	2.3168	Young, Elderly	1	0.8	1.2
Healthy Control	Transglutaminase 6	value	Young	Elderly	57	16	479	0.764	ns	1.9368	Young, Elderly	1	0.8	1.2
Healthy Control	Zonulin	value	Young	Elderly	57	16	509.5	0.48	ns	1.8368	Young, Elderly	1	0.8	1.2
Mild	Amyloid β Peptide	value	Young	Elderly	66	5	145	0.661	ns	1.6668	Young, Elderly	2	1.8	2.2
Mild	β Catenin	value	Young	Elderly	66	5	123.5	0.357	ns	1.7668	Young, Elderly	2	1.8	2.2
Mild	Cardiolipin	value	Young	Elderly	66	5	189.5	0.59	ns	2.2168	Young, Elderly	2	1.8	2.2
Mild	Claudin 5	value	Young	Elderly	66	5	106	0.189	ns	1.9568	Young, Elderly	2	1.8	2.2
Mild	Enteric Nerve	value	Young	Elderly	66	5	128	0.412	ns	1.7368	Young, Elderly	2	1.8	2.2
Mild	Epithelial Cell Antigen	value	Young	Elderly	66	5	147	0.694	ns	1.6468	Young, Elderly	2	1.8	2.2
Mild	Fibulin	value	Young	Elderly	66	5	137	0.536	ns	1.6768	Young, Elderly	2	1.8	2.2
Mild	GAD65 Glutamic Acid Decarboxylase	value	Young	Elderly	66	5	121.5	0.334	ns	1.8968	Young, Elderly	2	1.8	2.2
Mild	Human Epidermal Keratin	value	Young	Elderly	66	5	131	0.451	ns	1.8268	Young, Elderly	2	1.8	2.2
Mild	Insulin Receptor	value	Young	Elderly	66	5	116	0.276	ns	1.7768	Young, Elderly	2	1.8	2.2
Mild	Islet Cell Antigen	value	Young	Elderly	66	5	133	0.479	ns	1.6168	Young, Elderly	2	1.8	2.2
Mild	Liver Microsomal Antigen	value	Young	Elderly	66	5	127.5	0.406	ns	2.0868	Young, Elderly	2	1.8	2.2
Mild	Platelet Glycoprotein	value	Young	Elderly	66	5	174	0.848	ns	1.7868	Young, Elderly	2	1.8	2.2
Mild	Transglutaminase 3	value	Young	Elderly	66	5	132.5	0.472	ns	2.0368	Young, Elderly	2	1.8	2.2
Mild	Transglutaminase 6	value	Young	Elderly	66	5	89	0.0897	ns	1.7168	Young, Elderly	2	1.8	2.2
Mild	Zonulin	value	Young	Elderly	66	5	132	0.465	ns	1.7168	Young, Elderly	2	1.8	2.2
Moderate	Amyloid β Peptide	value	Young	Elderly	30	31	450.5	0.84	ns	1.7068	Young, Elderly	3	2.8	3.2
Moderate	β Catenin	value	Young	Elderly	30	31	478.5	0.851	ns	1.8968	Young, Elderly	3	2.8	3.2
Moderate	Cardiolipin	value	Young	Elderly	30	31	376	0.202	ns	2.2568	Young, Elderly	3	2.8	3.2
Moderate	Claudin 5	value	Young	Elderly	30	31	509.5	0.526	ns	1.8368	Young, Elderly	3	2.8	3.2
Moderate	Enteric Nerve	value	Young	Elderly	30	31	504.5	0.574	ns	1.8568	Young, Elderly	3	2.8	3.2
Moderate	Epithelial Cell Antigen	value	Young	Elderly	30	31	454	0.88	ns	1.9368	Young, Elderly	3	2.8	3.2
Moderate	Fibulin	value	Young	Elderly	30	31	483	0.801	ns	1.8868	Young, Elderly	3	2.8	3.2
Moderate	GAD65 Glutamic Acid Decarboxylase	value	Young	Elderly	30	31	441	0.735	ns	2.0668	Young, Elderly	3	2.8	3.2
Moderate	Human Epidermal Keratin	value	Young	Elderly	30	31	469	0.96	ns	1.8668	Young, Elderly	3	2.8	3.2
Moderate	Insulin Receptor	value	Young	Elderly	30	31	465	1	ns	1.7668	Young, Elderly	3	2.8	3.2
Moderate	Islet Cell Antigen	value	Young	Elderly	30	31	466.5	0.988	ns	1.6968	Young, Elderly	3	2.8	3.2
Moderate	Liver Microsomal Antigen	value	Young	Elderly	30	31	473.5	0.908	ns	2.3568	Young, Elderly	3	2.8	3.2
Moderate	Platelet Glycoprotein	value	Young	Elderly	30	31	463	0.983	ns	2.1968	Young, Elderly	3	2.8	3.2
Moderate	Transglutaminase 3	value	Young	Elderly	30	31	468.5	0.965	ns	2.0568	Young, Elderly	3	2.8	3.2
Moderate	Transglutaminase 6	value	Young	Elderly	30	31	521	0.423	ns	1.8368	Young, Elderly	3	2.8	3.2
Moderate	Zonulin	value	Young	Elderly	30	31	493.5	0.686	ns	1.7668	Young, Elderly	3	2.8	3.2
Severe	Amyloid β Peptide	value	Young	Elderly	12	15	38	0.0119	*	1.7968	Young, Elderly	4	3.8	4.2
Severe	β Catenin	value	Young	Elderly	12	15	45.5	0.0317	*	1.8268	Young, Elderly	4	3.8	4.2
Severe	Cardiolipin	value	Young	Elderly	12	15	63	0.196	ns	2.2568	Young, Elderly	4	3.8	4.2
Severe	Claudin 5	value	Young	Elderly	12	15	40	0.0157	*	1.6868	Young, Elderly	4	3.8	4.2
Severe	Enteric Nerve	value	Young	Elderly	12	15	55	0.0921	ns	1.8068	Young, Elderly	4	3.8	4.2
Severe	Epithelial Cell Antigen	value	Young	Elderly	12	15	53.5	0.0788	ns	1.8968	Young, Elderly	4	3.8	4.2
Severe	Fibulin	value	Young	Elderly	12	15	51.5	0.0637	ns	1.9168	Young, Elderly	4	3.8	4.2
Severe	GAD65 Glutamic Acid Decarboxylase	value	Young	Elderly	12	15	51.5	0.0636	ns	2.0068	Young, Elderly	4	3.8	4.2
Severe	Human Epidermal Keratin	value	Young	Elderly	12	15	49.5	0.0509	ns	1.6868	Young, Elderly	4	3.8	4.2
Severe	Insulin Receptor	value	Young	Elderly	12	15	57.5	0.118	ns	1.7968	Young, Elderly	4	3.8	4.2
Severe	Islet Cell Antigen	value	Young	Elderly	12	15	50	0.0537	ns	1.5968	Young, Elderly	4	3.8	4.2
Severe	Liver Microsomal Antigen	value	Young	Elderly	12	15	60	0.15	ns	1.9468	Young, Elderly	4	3.8	4.2
Severe	Platelet Glycoprotein	value	Young	Elderly	12	15	46	0.0335	*	2.0368	Young, Elderly	4	3.8	4.2
Severe	Transglutaminase 3	value	Young	Elderly	12	15	58	0.126	ns	2.1568	Young, Elderly	4	3.8	4.2
Severe	Transglutaminase 6	value	Young	Elderly	12	15	57	0.113	ns	1.6668	Young, Elderly	4	3.8	4.2
Severe	Zonulin	value	Young	Elderly	12	15	64.5	0.222	ns	1.7168	Young, Elderly	4	3.8	4.2

### Sheet: Table S5
Supplmentary Table S5: Confunsion matrix for the test and training samples of Random Forest model
	Test					Train
	Young		Elderly			Young		Elderly
	Control	Severe	Control	Severe		Control	Severe	Control	Severe
Control	15	0	5	0	Control	43	1	11	2
Severe	2	2	0	4	Severe	1	10	5	7
AUC	0.93	0.93	1	1	Class.Error	0.02	0.09	0.15	0.41

### Sheet: Table S6
Supplementary Table S6: Eigenvalue, varaince percent, and cumulative variance percent for sixteen dimensions from principal component analysis (PCA)
Dimensions	Eigenvalue	Variance percent	Cumulative variance percent
1	12.3624	77.2651	77.2651
2	1.32073	8.25458	85.5197
3	0.515374	3.22108	88.7408
4	0.332223	2.0764	90.8172
5	0.275934	1.72459	92.5418
6	0.259723	1.62327	94.165
7	0.22059	1.37869	95.5437
8	0.169777	1.0611	96.6048
9	0.114482	0.715511	97.3203
10	0.102742	0.642138	97.9625
11	0.0891226	0.557016	98.5195
12	0.0630737	0.39421	98.9137
13	0.0539032	0.336895	99.2506
14	0.0507237	0.317023	99.5676
15	0.0378126	0.236329	99.804
16	0.031368	0.19605	100

### Sheet: Table S7
Supplementary Table S7: Contribuition of the sixteen autoantibodies to the differents dimensions of the PCA
Autoantibodies	Dim.1	Dim.2	Dim.3	Dim.4	Dim.5	Dim.6	Dim.7	Dim.8	Dim.9	Dim.10	Dim.11	Dim.12	Dim.13	Dim.14	Dim.15	Dim.16
Cardiolipin	0.724966	53.0859	35.359	4.89971	0.314421	1.81868	0.825943	1.07533	0.224318	0.0962065	0.714075	0.733509	0.00571177	0.0213111	0.0789545	0.0218914
Human Epidermal Keratin	6.46615	1.39529	12.487	9.75239	3.60497	0.0699691	24.0539	0.563939	0.211463	0.482623	0.924036	2.41242	22.6974	3.70055	9.25885	1.91913
Platelet Glycoprotein	4.49955	21.1393	17.6751	0.0707251	0.21971	11.7599	3.79162	2.74228	2.05137	15.0048	2.67749	3.12567	8.28451	1.1754	0.897534	4.88503
β Catenin	7.02009	0.810593	2.38259	0.246482	0.198389	0.0106884	11.7957	21.9184	7.91382	19.249	2.16325	9.12652	10.7509	0.240733	2.49545	3.67736
Claudin 5	6.35908	9.79101	4.84407	0.300423	1.29904	4.81651	0.739292	0.433662	0.146738	5.37074	1.41549	37.6107	1.48225	2.29587	3.85868	19.2364
Epithelial Cell Antigen	7.39046	0.0773827	3.4756	3.70797	2.31395	0.639965	0.0309028	0.310093	0.467998	20.533	0.537739	0.0238354	1.89829	9.61643	47.7228	1.2536
Fibulin	6.84888	1.90513	1.39508	2.89272	9.94655	0.615604	15.7663	0.235349	3.07356	25.1423	4.89366	0.254053	4.29422	18.5557	3.36671	0.8142
Liver Microsomal Antigen	7.24662	2.03325	2.50125	1.10167	0.0151393	0.120414	1.63182	3.13678	0.10996	8.11238	24.3479	0.468826	0.533438	21.1164	21.2648	6.25938
Transglutaminase 3	5.97667	1.1562	3.18536	36.3064	6.14967	21.4002	7.63142	6.61375	2.59436	0.00205383	1.84782	2.48719	2.36144	0.147092	0.221367	1.919
Transglutaminase 6	6.95248	0.847071	2.48953	2.42891	6.02133	0.0481209	7.45214	1.69198	50.2805	0.0514244	9.58545	0.380839	9.09832	0.709367	1.38567	0.576906
Zonulin	6.49911	0.336594	4.72189	10.1931	29.0064	0.663068	0.936412	13.9702	6.79685	0.0790319	12.8658	2.58349	0.0013021	9.53028	0.018238	1.79828
Glutamic Acid Decarboxylase	7.1465	2.703	0.000251902	9.79309	0.497002	0.278553	5.39619	0.070442	4.34696	0.145235	1.72444	8.86586	14.5479	0.173747	1.27293	43.0379
Insulin Receptor	7.23561	0.579471	0.9126	10.4996	0.0157403	0.833646	2.4189	7.88267	2.70633	0.24089	0.016352	17.4973	19.7559	15.5534	0.892921	12.9587
Islet Cell Antigen	7.20995	0.577524	1.89472	1.00563	6.21312	0.578087	2.6936	0.0250015	14.4499	1.14803	34.1465	5.73002	2.35913	16.0055	4.40607	1.55731
Amyloid β Peptide	6.49274	1.09737	0.610781	2.9905	26.415	6.72505	0.806338	38.7589	0.0147706	4.25754	0.881905	8.66455	1.3831	0.770087	0.109869	0.0214633
Enteric Nerve	5.93114	2.4649	6.0651	3.81078	7.76957	49.6216	14.0296	0.571178	4.61119	0.0847326	1.25807	0.0351832	0.546209	0.388134	2.74922	0.0634664

### Sheet: Table S8
Supplementary Table S8: Statistic results from Wilcoxon test comparing different age categories of healthy controls, and severe COVID-19 group
Cardiolipin
Age Category	.y.	group1	group2	n1	n2	statistic	p	p.signif	y.position	groups	x	xmin	xmax
Young	value	Control	Severe	60	15	165	0.000164	***	2.204	Control, Severe	1	0.8	1.2
Elderly	value	Control	Severe	17	16	26	7.96e-05	****	2.174	Control, Severe	2	1.8	2.2
Platelet Glycoprotein
Young	value	Control	Severe	60	15	237	0.00486	**	1.9208	Control, Severe	1	0.8	1.2
Elderly	value	Control	Severe	17	16	54	0.00331	**	1.9108	Control, Severe	2	1.8	2.2
Claudin 5
Young	value	Control	Severe	60	15	762	3.67e-05	****	2.0336	Control, Severe	1	0.8	1.2
Elderly	value	Control	Severe	17	16	151.5	0.589	ns	1.9036	Control, Severe	2	1.8	2.2

### Sheet: Table S9
Supplementary Table S9: Scaled data of age, Cardiolipin, and Platelet Gycoprotein for Healthy controls (Group 0) and Severe COVID-19 group (Group 1) used as input for SVM analysis
Group	Age	Cardiolipin	Platelet Glycoprotein
0	0.797093	-0.599734	-0.225283
0	1.1663	-1.05124	0.0413533
0	-0.0643828	-0.722873	0.0191336
0	0.120219	-1.15386	-0.758555
0	-1.11046	-0.230316	0.352429
0	-0.0028488	-0.784443	-0.980751
0	1.28937	-0.579211	-0.114184
0	-1.11046	-0.250839	-0.0919647
0	-0.679723	-0.476595	0.507966
0	0.612491	0.611136	2.06334
0	0.120219	-1.05124	-0.691896
0	0.0586852	-0.435548	-0.447479
0	1.65857	0.323811	1.24122
0	-0.741257	-0.476595	-0.669676
0	-0.679723	2.51979	-0.780774
0	-1.23353	0.44695	0.196891
0	0.181753	1.73991	-1.714
0	-1.29506	0.734275	0.863481
0	1.28937	-0.722873	0.552406
0	0.366355	0.241718	0.152452
0	-1.5412	-0.312409	-0.0253057
0	-0.802791	-0.456071	-0.536358
0	1.5355	-0.271363	1.17456
0	0.181753	-0.784443	-0.736335
0	-0.0028488	-0.969152	-0.647456
0	-0.310519	-0.517641	-0.869653
0	-0.310519	-0.415025	-0.603017
0	-1.172	-0.332932	-0.891873
0	-0.925859	-0.558688	-0.469699
0	1.59704	1.10369	-0.780774
0	-0.310519	-0.435548	-0.691896
0	-0.125917	-0.538164	-0.136404
0	-1.41813	0.139102	-0.536358
0	-1.23353	-0.969152	-1.06963
0	-1.23353	-0.497118	1.46341
0	0.797093	-0.230316	-1.31405
0	0.735559	-0.538164	0.396868
0	-0.987393	-0.0250839	-0.358601
0	-0.433587	-0.804966	-0.669676
0	-1.11046	1.04212	-0.247502
0	1.41243	-0.887059	-0.647456
0	-0.187451	-0.866536	-1.24739
0	-0.679723	-0.107177	0.174671
0	1.28937	-0.76392	-0.936312
0	0.304821	0.139102	-0.647456
0	-1.04893	0.0159625	-0.536358
0	-1.3566	-1.8106	-1.714
0	-0.187451	0.775321	0.419088
0	-1.29506	-0.107177	-0.0919647
0	-0.310519	-1.8106	0.352429
0	1.10476	-1.21543	-0.736335
0	-1.3566	-0.168746	-0.580797
0	1.7201	-1.0102	-0.914092
0	-1.60273	2.41718	0.485747
0	-0.310519	0.44695	0.0191336
0	-1.5412	0.980554	2.4633
0	-1.23353	-0.599734	-0.891873
0	-0.802791	-0.415025	0.196891
0	0.181753	-0.476595	-0.40304
0	-0.0643828	-0.456071	-0.180843
0	-1.04893	-1.23595	-1.15851
0	0.981695	-0.579211	0.219111
0	-0.987393	0.323811	0.419088
0	-0.310519	-0.1277	0.419088
0	-0.802791	-0.866536	0.0635729
0	-0.802791	-1.35909	-1.06963
0	1.1663	-0.681827	0.130232
0	0.797093	-1.8106	-1.714
0	-0.125917	-1.8106	-1.714
0	-0.495121	-0.722873	0.130232
0	-1.11046	-0.497118	0.0635729
0	-0.741257	-0.681827	0.196891
0	-1.47967	-0.846013	-0.42526
0	0.0586852	-0.0866536	-0.891873
0	-0.802791	-0.291886	-0.336381
0	-0.556655	-0.373979	-0.758555
0	0.243287	0.0570089	-0.158624
1	0.674025	1.16526	0.552406
1	0.0586852	1.0216	0.952359
1	2.58158	0.754798	0.619064
1	0.427889	0.631659	1.70783
1	1.28937	2.12985	-0.180843
1	-0.125917	-0.168746	0.24133
1	0.427889	2.1709	0.374648
1	1.3509	1.86305	2.08556
1	1.10476	-0.722873	1.39675
1	-0.187451	-0.168746	0.352429
1	-0.248985	-0.0866536	0.352429
1	1.84317	2.06828	2.06334
1	0.0586852	0.549566	0.196891
1	-0.0643828	-0.538164	-1.714
1	2.33544	-0.148223	1.46341
1	0.797093	0.364857	1.70783
1	0.304821	2.54032	-1.714
1	1.84317	2.47875	1.95224
1	0.304821	1.30893	0.552406
1	1.22783	0.631659	2.44108
1	1.59704	0.939507	1.24122
1	-0.679723	-0.107177	-1.714
1	2.21238	1.92462	2.32998
1	0.427889	-0.230316	-1.714
1	-0.310519	1.16526	0.574625
1	-0.987393	0.180148	0.996799
1	1.1663	0.0570089	-0.536358
1	-0.741257	1.06265	0.441307
1	-0.248985	0.303288	1.70783
1	0.181753	2.06828	0.552406
1	-0.310519	0.590613	0.752382

### Sheet: Table S10
Supplementary Table S10: Summary of support vector machine analysis for the test model
Cardiolipin				Platelet Glycoprotein
Call:				Call:
svm(formula = Group ~ ., data = dt.test_cardiolipin,				svm(formula = Group ~ ., data = dt.test, kernel = "radial",
kernel = "radial", cost = 10, gamma = 0.5, scale = F)				cost = 1, gamma = 1, scale = F)
Parameters:				Parameters:
SVM-Type: C-classification				SVM-Type: C-classification
SVM-Kernel: radial				SVM-Kernel: radial
cost: 10				cost: 1
Number of Support Vectors: 25				Number of Support Vectors: 28
Number of Classes: 2				Number of Classes: 2
Levels: 0 1				Levels: 0 1
Confusion Matrix				Confusion Matrix
	Control	Severe			Control	Severe
Controll	37	7		Controll	36	5
Severe	5	5		Severe	5	8
AUC	0.777778			AUC	0.81481

### Sheet: Table S11
Supplementary Table S11: Input for linear discriminant analysis (LDA) to calculate ROC curve and threshold value for autoantibody significance in elderly healthy controls and severe COVID-19 group.
Group	Age category	Gender	Age	Cardiolipin	Human Epidermal Keratin	Platelet Glycoprotein	β Catenin	Claudin 5	Epithelial Cell Antigen	Fibulin	Liver Microsomal Antigen	Transglutaminase 3	Transglutaminase 6	Zonulin	Glutamic Acid Decarboxylase	Insulin Receptor	Islet Cell Antigen	Amyloid β Peptide	Enteric Nerve
Healthy Controls	Elderly	2	57	0.59	0.83	0.67	0.66	0.75	0.75	0.66	0.68	0.82	0.69	0.6	0.73	0.67	0.72	0.76	0.76
Healthy Controls	Elderly	2	63	0.37	1.04	0.79	0.83	0.8	0.78	1.11	0.59	1.32	0.95	0.85	0.78	0.74	0.94	0.83	0.92
Healthy Controls	Elderly	1	65	0.6	0.99	0.72	1.15	1.3	1.11	1.17	1.33	0.91	1.2	1	0.93	1.06	1.08	1.09	1.16
Healthy Controls	Elderly	1	54	1.18	1.5	1.7	1.8	1.78	1.84	1.87	2.27	1.95	1.69	1.6	1.76	1.54	1.49	1.66	1.69
Healthy Controls	Elderly	1	71	1.04	1.4	1.33	1.63	1.73	1.71	1.64	1.99	1.8	1.6	1.48	1.71	1.55	1.43	1.58	1.66
Healthy Controls	Elderly	1	65	0.53	1.11	1.02	1.57	1.54	1.5	1.41	1.82	1.64	1.27	1.22	1.55	1.31	1.28	1.48	1.36
Healthy Controls	Elderly	2	50	1	1.04	0.84	1.18	1.38	1.18	1.28	1.29	1.43	1.29	1.05	1.19	0.89	1.25	1.17	1.36
Healthy Controls	Elderly	2	69	0.75	1.53	1.3	1.45	1.62	1.77	1.4	1.83	1.19	1.29	1.22	1.67	1.45	1.38	1.42	1.54
Healthy Controls	Elderly	2	70	1.42	0.69	0.42	0.6	0.61	0.62	0.73	0.61	0.55	1.01	0.57	0.51	0.47	0.62	0.6	0.71
Healthy Controls	Elderly	1	57	0.77	0.34	0.18	0.47	0.48	0.44	0.47	0.52	0.62	0.64	0.46	0.39	0.29	0.41	0.43	0.7
Healthy Controls	Elderly	1	56	0.62	1.06	0.95	1.49	1.36	1.19	1.35	1.48	1.46	1.25	1.09	1.35	1.16	1.19	1.32	1.49
Healthy Controls	Elderly	1	67	0.45	0.75	0.48	0.5	0.76	0.6	0.8	0.68	0.67	0.6	0.59	0.74	0.73	0.69	0.88	0.66
Healthy Controls	Elderly	2	65	0.51	0.45	0.35	0.99	0.88	0.53	0.71	0.9	0.85	0.64	0.94	0.78	0.43	0.76	0.66	0.66
Healthy Controls	Elderly	1	62	0.29	0.57	0.44	0.61	0.73	0.55	0.66	0.64	0.62	0.55	0.67	0.62	0.43	0.62	0.59	0.51
Healthy Controls	Elderly	1	72	0.39	0.62	0.36	0.54	0.69	0.54	0.54	0.59	0.55	0.71	0.65	0.53	0.33	0.52	0.53	0.48
Healthy Controls	Elderly	1	60	0.6	1.06	0.87	1.24	1.44	1.09	1.31	1.44	1.48	1.27	1.23	1.38	1.1	1.09	1.09	1.2
Healthy Controls	Elderly	1	63	0.55	1.22	0.83	1.13	1.49	1.12	0.9	1.33	0.92	1.28	1.18	1.3	1.05	1.12	1.31	1.17
Severe	Elderly	1	55	1.45	1.07	1.02	1.04	1	0.91	1.01	0.82	1.01	0.8	1.1	1.18	0.73	1.12	0.87	0.8
Severe	Elderly	1	86	1.25	1.52	1.05	1.3	1.16	1.72	1.64	1.65	1.9	1.34	1.24	1.2	1.32	1.27	1.13	0.95
Severe	Elderly	1	51	1.94	0.9	0.94	0.72	0.56	0.76	0.74	0.79	0.65	0.61	0.74	0.56	0.68	0.67	0.89	0.69
Severe	Elderly	1	66	1.79	1.49	1.71	1.66	1.29	1.73	1.75	1.75	1.99	1.5	1.28	1.36	1.63	1.24	1.63	1.28
Severe	Elderly	1	62	0.53	1.19	1.4	1.48	1.31	1.52	1.6	1.35	1.14	1.07	0.72	1.84	1.43	1.29	1.3	0.97
Severe	Elderly	1	74	1.89	1.35	1.7	1.54	1.49	1.6	1.55	1.78	1.63	1.36	1.55	1.72	1.48	1.39	1.37	1.47
Severe	Elderly	1	82	0.81	1.06	1.43	1.27	1.21	1.2	1.12	0.87	1.1	1.07	1.29	0.88	0.81	1.24	0.92	0.77
Severe	Elderly	1	57	1.06	1.12	1.54	0.93	1.01	1.09	1.14	0.69	1.13	1.01	1.09	0.86	0.84	1	0.97	0.7
Severe	Elderly	2	74	2.09	1.24	1.65	1	0.79	1.26	1.27	1.21	1.17	1.17	1.36	1.21	0.98	1.14	1.05	1.64
Severe	Elderly	2	64	1.19	1.35	1.87	1.13	1.25	1.32	1.52	1.3	1.97	1.3	1.38	1.33	1.24	1.43	1.02	1.49
Severe	Elderly	2	70	1.34	1.08	1.33	1.31	1.08	1.13	1.54	1.04	1.66	1.03	1.17	1.05	1.03	1.29	1.1	1.39
Severe	Elderly	1	80	1.82	1.41	1.82	1.35	1.3	1.5	1.46	1.46	1.39	1.26	1.32	1.39	1.16	1.33	1.35	0.98
Severe	Elderly	1	63	0.91	0.52	0.53	0.64	0.31	0.45	0.6	0.48	0.68	0.46	0.4	0.41	0.44	0.56	0.4	0.38

### Sheet: Table S12
Supplementary Table S12: categorical values of autoantibodies according threshold values cutoffs. Autoantibodie with threshold values ≥ Cutoff represent category 1, autoantibodies with threshold values < Cutoff represent category 0.
Group	Cardiolipin	Human Epidermal Keratin	Platelet Glycoprotein	β Catenin	Claudin 5	Epithelial Cell Antigen	Fibulin	Liver Microsomal Antigen	Transglutaminase 3	Transglutaminase 6	Zonulin	Glutamic Acid Decarboxylase	Insulin Receptor	Islet Cell Antigen	Amyloid β Peptide	Enteric Nerve
Healthy Controls	0	0	0	0	0	0	0	0	0	0	0	0	0	0	0	0
Healthy Controls	0	0	0	0	0	0	0	0	0	0	0	0	0	0	0	0
Healthy Controls	0	0	0	0	1	0	0	0	0	0	0	0	0	0	0	0
Healthy Controls	1	1	1	1	1	1	1	1	1	1	1	1	1	1	1	1
Healthy Controls	0	1	1	1	1	1	1	1	1	1	1	1	1	1	1	1
Healthy Controls	0	0	0	1	1	1	1	1	1	1	1	1	1	1	1	1
Healthy Controls	0	0	0	0	1	0	0	0	1	1	0	0	0	1	0	1
Healthy Controls	0	1	1	1	1	1	1	1	0	1	1	1	1	1	1	1
Healthy Controls	1	0	0	0	0	0	0	0	0	0	0	0	0	0	0	0
Healthy Controls	0	0	0	0	0	0	0	0	0	0	0	0	0	0	0	0
Healthy Controls	0	0	0	1	1	0	0	1	1	1	0	1	1	0	1	1
Healthy Controls	0	0	0	0	0	0	0	0	0	0	0	0	0	0	0	0
Healthy Controls	0	0	0	0	0	0	0	0	0	0	0	0	0	0	0	0
Healthy Controls	0	0	0	0	0	0	0	0	0	0	0	0	0	0	0	0
Healthy Controls	0	0	0	0	0	0	0	0	0	0	0	0	0	0	0	0
Healthy Controls	0	0	0	1	1	0	0	1	1	1	1	1	0	0	0	0
Healthy Controls	0	1	0	0	1	0	0	0	0	1	0	1	0	0	1	0
Severe	1	0	0	0	0	0	0	0	0	0	0	0	0	0	0	0
Severe	1	1	0	1	0	1	1	1	1	1	1	0	1	1	0	0
Severe	1	0	0	0	0	0	0	0	0	0	0	0	0	0	0	0
Severe	1	1	1	1	1	1	1	1	1	1	1	1	1	1	1	1
Severe	0	0	1	1	1	1	1	0	0	0	0	1	1	1	1	0
Severe	1	1	1	1	1	1	1	1	1	1	1	1	1	1	1	1
Severe	0	0	1	1	0	0	0	0	0	0	1	0	0	1	0	0
Severe	0	0	1	0	0	0	0	0	0	0	0	0	0	0	0	0
Severe	1	1	1	0	0	0	0	0	0	0	1	0	0	0	0	1
Severe	1	1	1	0	0	1	1	0	1	1	1	1	1	1	0	1
Severe	1	0	1	1	0	0	1	0	1	0	0	0	0	1	0	1
Severe	1	1	1	1	1	1	1	1	1	1	1	1	1	1	1	0
Severe	0	0	0	0	0	0	0	0	0	0	0	0	0	0	0	0
	Cutoff = 1.09	Cutoff = 1.19	Cutoff = 1.18	Cutoff = 1.23	Cutoff = 1.26	Cutoff = 1.31	Cutoff = 1.37	Cutoff = 1.38	Cutoff = 1.37	Cutoff = 1.20	Cutoff = 1.20	Cutoff = 1.26	Cutoff = 1.10	Cutoff = 1.19	Cutoff = 1.21	Cutoff = 1.22
